# “Immunogenetics of resistance to SARS-CoV-2 infection in discordant couples”

**DOI:** 10.1101/2021.04.21.21255872

**Authors:** Erick C. Castelli, Mateus V. de Castro, Michel S. Naslavsky, Marilia O. Scliar, Nayane S. B. Silva, Heloisa S. Andrade, Andreia S. Souza, Raphaela Neto Pereira, Camila F. B. Castro, Celso T. Mendes-Junior, Diogo Meyer, Kelly Nunes, Larissa R. B. Matos, Monize V. R. Silva, Jaqueline T. W. Wang, Joyce Esposito, Vivian R. Coria, Raul H. Bortolin, Mario H. Hirata, Jhosiene Y. Magawa, Edecio Cunha-Neto, Verônica Coelho, Keity S. Santos, Maria Lucia C. Marin, Jorge Kalil, Miguel Mitne Neto, Rui M. B. Maciel, Maria Rita Passos-Bueno, Mayana Zatz

**Author notes:** Corresponding authors: Mayana Zatz), Erick C. Castelli, Mateus V. de Castro. These two authors contributed equally to this study (Erick C. Castelli, Mateus V. de Castro, Mayana Zatz). **Conflict of interest** The authors declare no conflict of interest.

## Abstract

**Background:** Despite the high number of individuals infected by SARS-CoV-2 who develop COVID-19 symptoms worldwide, many exposed individuals remain asymptomatic and/or stay uninfected. This could be explained by a combination of environmental (exposure, previous infection), epigenetic, and genetic factors. Aiming to identify genetic variants involved in SARS-CoV-2 resistance, we analyzed 86 discordant Brazilian couples where one was infected and symptomatic while the partner remained asymptomatic and seronegative despite sharing the same bedroom during the infection. The discordant partners had comparable ages, and genetic ancestry proportions.

**Methods:** Whole-exome sequencing followed by a state-of-the-art method to call genotypes and haplotypes across the highly polymorphic MHC and LRC.

**Results:** We observed a minor impact in antigen-presentation genes and KIR genes associated with resistance. Interestingly, genes related to immune modulation, mainly involved in NK cell killing activation/inhibition harbor variants potentially contributing to infection resistance. We hypothesize that individuals prone to produce higher amounts of MICA (possibly soluble), LILRB1, LILRB2, and low amounts of MICB, would be more susceptible to infection.

**Conclusion:** According to this hypothesis, quantitative differences in these NK activity-related molecules could contribute to resistance to COVID-19 down regulating NK cell cytotoxic activity in infected individuals but not in resistant partners.

## Supplemental Table 1 for "“Immunogenetics of resistance to SARS-CoV-2 infection in discordant couples”"

### Sheet: SNP_frequency
CHR	BP	Allele/Code	Allele/Base	SNPid	Resistant_Freq	Resistant_2N	Infected_Fre	Intected_2N	P-value
chr6	29827789	0	C	rs17875397	0.9419	172	0.9639	166	0.388044
chr6	29827789	1	T	rs17875397	0.0581	172	0.0361	166	0.388044
chr6	29827859	0	G	rs1630223	0.4942	172	0.5059	170	0.69005
chr6	29827859	1	A	rs1630223	0.5058	172	0.4941	170	0.69005
chr6	29827880	0	G	rs1630185	0.4942	172	0.5059	170	0.69005
chr6	29827880	1	A	rs1630185	0.5058	172	0.4941	170	0.69005
chr6	29827943	0	A	rs56388903	0.064	172	0.1176	170	0.065976
chr6	29827943	1	G	rs56388903	0.936	172	0.8824	170	0.065976
chr6	29827945	0	C	.	1	172	1	168	NA
chr6	29827945	1	T	.	0	172	0	168	NA
chr6	29827970	0	G	rs6932888	0.7035	172	0.7	170	0.771633
chr6	29827970	1	C	rs6932888	0.2965	172	0.3	170	0.771633
chr6	29827974	0	C	rs6932596	0.7035	172	0.7	170	0.771633
chr6	29827974	1	T	rs6932596	0.2965	172	0.3	170	0.771633
chr6	29827975	0	G	rs547884515	1	172	1	170	NA
chr6	29827975	1	C	rs547884515	0	172	0	170	NA
chr6	29827991	0	T	rs1629329	0.436	172	0.4647	170	0.425599
chr6	29827991	1	C	rs1629329	0.564	172	0.5353	170	0.425599
chr6	29828032	0	C	rs1628628	0.5523	172	0.5814	172	0.407079
chr6	29828032	1	T	rs1628628	0.4477	172	0.4186	172	0.407079
chr6	29828081	0	G	rs557839953	1	172	0.9942	172	0.409619
chr6	29828081	1	C	rs557839953	0	172	0.0058	172	0.409619
chr6	29828136	0	A	rs41551813	0.9419	172	0.9593	172	0.415121
chr6	29828136	1	T	rs41551813	0.0581	172	0.0407	172	0.415121
chr6	29828141	0	G	rs80153902	1	172	1	172	NA
chr6	29828141	1	A	rs80153902	0	172	0	172	NA
chr6	29828150	0	G	rs72558174	0.9942	172	1	172	0.2103
chr6	29828150	1	A	rs72558174	0.0058	172	0	172	0.2103
chr6	29828216	0	G	rs1130355	0.4942	172	0.5	172	0.806551
chr6	29828216	1	A	rs1130355	0.5058	172	0.5	172	0.806551
chr6	29828326	0	T	rs1626038	0.436	172	0.4593	172	0.515986
chr6	29828326	1	C	rs1626038	0.564	172	0.5407	172	0.515986
chr6	29828329	0	G	rs17875399	0.9419	172	0.9593	172	0.415121
chr6	29828329	1	T	rs17875399	0.0581	172	0.0407	172	0.415121
chr6	29828338	0	A	rs1736927	0.436	172	0.4593	172	0.515986
chr6	29828338	1	C	rs1736927	0.564	172	0.5407	172	0.515986
chr6	29828342	0	G	rs201510147	1	172	0.9942	172	0.182348
chr6	29828342	1	A	rs201510147	0	172	0.0058	172	0.182348
chr6	29828349	0	A	rs3215482;rs9280715	0.4942	172	0.5	172	0.806551
chr6	29828349	1	AC	rs3215482;rs9280715	0.5058	172	0.5	172	0.806551
chr6	29828351	0	C	rs17875400	0.9419	172	0.9593	172	0.415121
chr6	29828351	1	A	rs17875400	0.0581	172	0.0407	172	0.415121
chr6	29828375	0	G	rs1625907	0.4942	172	0.5	172	0.806551
chr6	29828375	1	C	rs1625907	0.5058	172	0.5	172	0.806551
chr6	29828457	0	CA	rs9278333;rs375939243	0.4942	172	0.5	172	0.806551
chr6	29828457	1	C	rs9278333;rs375939243	0.5058	172	0.5	172	0.806551
chr6	29828470	0	C	rs542016267	1	172	1	170	NA
chr6	29828470	1	G	rs542016267	0	172	0	170	NA
chr6	29828480	0	C	rs1625035	0.436	172	0.4647	170	0.425599
chr6	29828480	1	T	rs1625035	0.564	172	0.5353	170	0.425599
chr6	29828488	0	G	rs17875401	0.9419	172	0.9588	170	0.437602
chr6	29828488	1	T	rs17875401	0.0581	172	0.0412	170	0.437602
chr6	29828529	0	G	rs1624337	0.5	172	0.5	172	0.866529
chr6	29828529	1	A	rs1624337	0.5	172	0.5	172	0.866529
chr6	29828550	0	C	rs1130356	0.7151	172	0.7035	172	0.848734
chr6	29828550	1	T	rs1130356	0.2849	172	0.2965	172	0.848734
chr6	29828571	0	C	rs79303923	1	172	0.9941	170	0.396587
chr6	29828571	1	T	rs79303923	0	172	0.0059	170	0.396587
chr6	29828592	0	A	rs3873252	0.9419	172	0.9235	170	0.3728
chr6	29828592	1	T	rs3873252	0.0581	172	0.0765	170	0.3728
chr6	29828599	0	C	rs12722477	0.843	172	0.8824	170	0.144823
chr6	29828599	1	A	rs12722477	0.157	172	0.1176	170	0.144823
chr6	29828657	0	AC	rs41557518	0.9767	172	0.9942	172	0.198737
chr6	29828657	1	A	rs41557518	0.0233	172	0.0058	172	0.198737
chr6	29828715	0	G	rs17875402	1	172	1	172	NA
chr6	29828715	1	A	rs17875402	0	172	0	172	NA
chr6	29828860	0	C	rs17875403	1	172	1	170	NA
chr6	29828860	1	T	rs17875403	0	172	0	170	NA
chr6	29828863	0	T	rs1632942	0.436	172	0.4647	170	0.425599
chr6	29828863	1	C	rs1632942	0.564	172	0.5353	170	0.425599
chr6	29828898	0	G	rs17875404	0.9419	172	0.9583	168	0.44608
chr6	29828898	1	T	rs17875404	0.0581	172	0.0417	168	0.44608
chr6	29828908	0	T	rs1632941	0.4942	172	0.5059	170	0.69005
chr6	29828908	1	C	rs1632941	0.5058	172	0.4941	170	0.69005
chr6	29829378	0	G	rs17875405	0.9419	172	0.9588	170	0.437602
chr6	29829378	1	C	rs17875405	0.0581	172	0.0412	170	0.437602
chr6	29829396	0	A	rs1736920	0.436	172	0.4647	170	0.425599
chr6	29829396	1	G	rs1736920	0.564	172	0.5353	170	0.425599
chr6	29829434	0	C	rs41562616	0.9419	172	0.9588	170	0.437602
chr6	29829434	1	T	rs41562616	0.0581	172	0.0412	170	0.437602
chr6	29829561	0	G	rs1216496794	1	172	0.9942	172	0.466312
chr6	29829561	1	A	rs1216496794	0	172	0.0058	172	0.466312
chr6	29829643	0	C	rs12722482	0.9593	172	0.9464	168	0.370267
chr6	29829643	1	T	rs12722482	0.0407	172	0.0536	168	0.370267
chr6	29829671	0	G	rs17875406	0.9302	172	0.9821	168	0.030651
chr6	29829671	1	A	rs17875406	0.0698	172	0.0179	168	0.030651
chr6	29829732	0	A	rs1196344802	1	172	1	168	NA
chr6	29829732	1	G	rs1196344802	0	172	0	168	NA
chr6	29829776	0	G	rs1632937	0.4942	172	0.506	168	0.68453
chr6	29829776	1	C	rs1632937	0.5058	172	0.494	168	0.68453
chr6	29829862	0	C	rs1049033	0.7267	172	0.7381	168	0.730695
chr6	29829862	1	T	rs1049033	0.2733	172	0.2619	168	0.730695
chr6	29829919	0	A	rs1130363	0.436	172	0.4702	168	0.395287
chr6	29829919	1	G	rs1130363	0.564	172	0.5298	168	0.395287
chr6	29829949	0	A	rs777740260	1	172	1	168	NA
chr6	29829949	1	G	rs777740260	0	172	0	168	NA
chr6	29830005	0	T	rs1611627	0.5417	168	0.5793	164	0.300826
chr6	29830005	1	C	rs1611627	0.4583	168	0.4207	164	0.300826
chr6	29830306	0	C	rs114038308	0.9419	172	0.9286	168	0.479548
chr6	29830306	1	T	rs114038308	0.0581	172	0.0714	168	0.479548
chr6	29830363	0	A	rs915667	0.5058	172	0.5417	168	0.355214
chr6	29830363	1	G	rs915667	0.4942	172	0.4583	168	0.355214
chr6	29830526	0	C	rs1325552563	1	166	0.9939	164	0.4522
chr6	29830526	1	G	rs1325552563	0	166	0.0061	164	0.4522
chr6	29942390	0	C	rs2735113	0.881	168	0.8889	162	0.90805
chr6	29942390	1	G	rs2735113	0.119	168	0.1111	162	0.90805
chr6	29942399	0	C	rs9260118	0.2765	170	0.3659	164	0.057838
chr6	29942399	1	T	rs9260118	0.7235	170	0.6341	164	0.057838
chr6	29942412	0	A	rs9260119	0.2765	170	0.3659	164	0.057838
chr6	29942412	1	T	rs9260119	0.7235	170	0.6341	164	0.057838
chr6	29942450	0	C	rs193269784	1	172	1	168	NA
chr6	29942450	1	T	rs193269784	0	172	0	168	NA
chr6	29942488	0	G	rs41545520	0.9419	172	0.9167	168	0.224438
chr6	29942488	1	T	rs41545520	0.0581	172	0.0833	168	0.224438
chr6	29942499	0	T	rs41560714	0.4767	172	0.5238	168	0.621138
chr6	29942499	1	G	rs41560714	0.5233	172	0.4762	168	0.621138
chr6	29942500	0	G	rs9260120	0.9419	172	0.9167	168	0.224438
chr6	29942500	1	C	rs9260120	0.0581	172	0.0833	168	0.224438
chr6	29942509	0	C	rs2916801	0.1105	172	0.1607	168	0.182602
chr6	29942509	1	T	rs2916801	0.8895	172	0.8393	168	0.182602
chr6	29942547	0	G	rs114945359	0.9419	172	0.9176	170	0.236117
chr6	29942547	1	C	rs114945359	0.0581	172	0.0824	170	0.236117
chr6	29942553	0	G	rs112877416	1	172	0.9941	170	0.27623
chr6	29942553	1	A	rs112877416	0	172	0.0059	170	0.27623
chr6	29942566	0	G	rs41541913	1	172	1	170	NA
chr6	29942566	1	C	rs41541913	0	172	0	170	NA
chr6	29942581	0	C	rs1143146	0.4593	172	0.506	168	0.303883
chr6	29942581	1	G	rs1143146	0.5407	172	0.494	168	0.303883
chr6	29942594	0	C	rs2230954	0.8198	172	0.8631	168	0.357649
chr6	29942594	1	T	rs2230954	0.1802	172	0.1369	168	0.357649
chr6	29942601	0	C	rs41546314	0.7442	172	0.7529	170	0.987889
chr6	29942601	1	T	rs41546314	0.2558	172	0.2471	170	0.987889
chr6	29942620	0	T	rs41564012	0.9942	172	1	170	0.448877
chr6	29942620	1	A	rs41564012	0.0058	172	0	170	0.448877
chr6	29942625	0	G	rs1136656	0.8023	172	0.8412	170	0.128447
chr6	29942625	1	A	rs1136656	0.1977	172	0.1588	170	0.128447
chr6	29942642	0	G	rs9260122	0.8198	172	0.8547	172	0.493379
chr6	29942642	1	T	rs9260122	0.1802	172	0.1453	172	0.493379
chr6	29942643	0	GA	rs9278464	0.8198	172	0.8547	172	0.493379
chr6	29942643	1	G	rs9278464	0.1802	172	0.1453	172	0.493379
chr6	29942652	0	C	rs9260123	0.4593	172	0.5059	170	0.3036
chr6	29942652	1	G	rs9260123	0.5407	172	0.4941	170	0.3036
chr6	29942660	0	C	rs9260124	0.657	172	0.6647	170	0.882383
chr6	29942660	1	T	rs9260124	0.343	172	0.3353	170	0.882383
chr6	29942673	0	G	rs17885299	0.7442	172	0.7529	170	0.987889
chr6	29942673	1	C	rs17885299	0.2558	172	0.2471	170	0.987889
chr6	29942680	0	T	rs9260125	0.2791	172	0.3663	172	0.06061
chr6	29942680	1	G	rs9260125	0.7209	172	0.6337	172	0.06061
chr6	29942683	0	T	rs9260126	0.7326	172	0.7674	172	0.64165
chr6	29942683	1	C	rs9260126	0.2674	172	0.2326	172	0.64165
chr6	29942691	0	G	rs41557221	0.9244	172	0.9535	172	0.2092
chr6	29942691	1	A	rs41557221	0.0756	172	0.0465	172	0.2092
chr6	29942696	0	G	rs41561116	0.8023	172	0.843	172	0.112162
chr6	29942696	1	A	rs41561116	0.1977	172	0.157	172	0.112162
chr6	29942701	0	G	rs9260127	0.2791	172	0.3663	172	0.06061
chr6	29942701	1	C	rs9260127	0.7209	172	0.6337	172	0.06061
chr6	29942705	0	G	rs9256980	0.2791	172	0.3663	172	0.06061
chr6	29942705	1	T	rs9256980	0.1802	172	0.1453	172	0.493379
chr6	29942705	2	A	rs9256980	0.5407	172	0.4884	172	0.239224
chr6	29942715	0	G	rs9260128	0.9128	172	0.9128	172	0.823819
chr6	29942715	1	T	rs9260128	0.0872	172	0.0872	172	0.823819
chr6	29942719	0	C	rs2904759	0.0698	172	0.1163	172	0.131775
chr6	29942719	1	G	rs2904759	0.9302	172	0.8837	172	0.131775
chr6	29942729	0	G	rs41549214	0.9593	172	0.9535	172	0.944848
chr6	29942729	1	T	rs41549214	0.0407	172	0.0465	172	0.944848
chr6	29942730	0	C	rs41554614	0.9302	172	0.9535	172	0.312988
chr6	29942730	1	T	rs41554614	0.0698	172	0.0465	172	0.312988
chr6	29942731	0	A	rs9260129	0.2791	172	0.3663	172	0.06061
chr6	29942731	1	G	rs9260129	0.7209	172	0.6337	172	0.06061
chr6	29942733	0	G	rs41541212	0.9302	172	0.9651	172	0.112496
chr6	29942733	1	A	rs41541212	0.0698	172	0.0349	172	0.112496
chr6	29942741	0	C	rs560549696	1	172	0.9942	172	0.40949
chr6	29942741	1	T	rs560549696	0	172	0.0058	172	0.40949
chr6	29942745	0	G	rs9260130	0.2791	172	0.3663	172	0.06061
chr6	29942745	1	C	rs9260130	0.7209	172	0.6337	172	0.06061
chr6	29942750	0	C	rs17879990	0.5465	172	0.5988	172	0.206218
chr6	29942750	1	T	rs17879990	0.4535	172	0.4012	172	0.206218
chr6	29942761	0	C	rs1136657	0.7442	172	0.7558	172	0.926692
chr6	29942761	1	T	rs1136657	0.2558	172	0.2442	172	0.926692
chr6	29942780	0	T	rs1136659	0.8605	172	0.9186	172	0.077528
chr6	29942780	1	A	rs1136659	0.1395	172	0.0814	172	0.077528
chr6	29942781	0	T	rs2075684	0.4593	172	0.5407	172	0.041302
chr6	29942781	1	C	rs2075684	0.3779	172	0.2849	172	0.016195
chr6	29942781	2	A	rs2075684	0.1628	172	0.1744	172	0.479459
chr6	29942785	0	A	rs1059418	0.8372	172	0.8256	172	0.479459
chr6	29942785	1	C	rs1059418	0.157	172	0.157	172	0.645381
chr6	29942785	2	T	rs1059418	0.0058	172	0.0174	172	0.39886
chr6	29942789	0	G	rs41545116	0.9826	172	0.9884	172	0.39569
chr6	29942789	1	A	rs41545116	0.0174	172	0.0116	172	0.39569
chr6	29942804	0	C	rs1059423	0.9593	172	0.9535	172	0.944848
chr6	29942804	1	A	rs1059423	0.0407	172	0.0465	172	0.944848
chr6	29942806	0	C	rs1059426	0.9593	172	0.9535	172	0.944848
chr6	29942806	1	T	rs1059426	0.0407	172	0.0465	172	0.944848
chr6	29942809	0	G	rs12721672	0.9593	172	0.9535	172	0.944848
chr6	29942809	1	A	rs12721672	0.0407	172	0.0465	172	0.944848
chr6	29942827	0	C	rs12721675	0.7035	172	0.7093	172	0.954205
chr6	29942827	1	A	rs12721675	0.2965	172	0.2907	172	0.954205
chr6	29942846	0	A	rs1059438	1	172	1	172	NA
chr6	29942846	1	T	rs1059438	0	172	0	172	NA
chr6	29942859	0	G	rs1059441	1	172	1	172	NA
chr6	29942859	1	A	rs1059441	0	172	0	172	NA
chr6	29942863	0	C	rs3173429	0.8837	172	0.8895	172	0.948891
chr6	29942863	1	T	rs3173429	0.1163	172	0.1105	172	0.948891
chr6	29942883	0	A	rs41559117	0.9884	172	0.9884	172	0.801329
chr6	29942883	1	G	rs41559117	0.0116	172	0.0116	172	0.801329
chr6	29942886	0	G	rs707910	0.8895	172	0.8779	172	0.89408
chr6	29942886	1	A	rs707910	0.1105	172	0.1221	172	0.89408
chr6	29942902	0	G	rs199474404	0.9244	172	0.9535	172	0.2092
chr6	29942902	1	A	rs199474404	0.0756	172	0.0465	172	0.2092
chr6	29942921	0	G	rs1059449	0.9244	172	0.9302	172	0.805153
chr6	29942921	1	A	rs1059449	0.0756	172	0.0698	172	0.805153
chr6	29942922	0	G	rs1059451	1	172	1	172	NA
chr6	29942922	1	A	rs1059451	0	172	0	172	NA
chr6	29942923	0	G	rs1059452	0.7442	172	0.7558	172	0.926692
chr6	29942923	1	T	rs1059452	0.2558	172	0.2442	172	0.926692
chr6	29942926	0	G	rs41541222	0.9244	172	0.9302	172	0.805153
chr6	29942926	1	T	rs41541222	0.0756	172	0.0698	172	0.805153
chr6	29942939	0	C	rs1059455	0.5465	172	0.5988	172	0.206218
chr6	29942939	1	G	rs1059455	0.4535	172	0.4012	172	0.206218
chr6	29942940	0	A	rs1064588	0.5523	172	0.6163	172	0.266124
chr6	29942940	1	G	rs1064588	0.3721	172	0.3372	172	0.64415
chr6	29942940	2	T	rs1064588	0.0756	172	0.0465	172	0.2092
chr6	29942942	0	G	rs2230991	0.8081	172	0.8605	172	0.1681
chr6	29942942	1	A	rs2230991	0.1163	172	0.093	172	0.523831
chr6	29942942	2	C	rs2230991	0.0756	172	0.0465	172	0.2092
chr6	29942944	0	G	rs199474424	0.8837	172	0.907	172	0.523831
chr6	29942944	1	C	rs199474424	0.1163	172	0.093	172	0.523831
chr6	29942948	0	C	rs199474430	0.8023	172	0.843	172	0.112162
chr6	29942948	1	G	rs199474430	0.1977	172	0.157	172	0.112162
chr6	29942953	0	T	rs199474436	0.5465	172	0.5988	172	0.206218
chr6	29942953	1	A	rs199474436	0.4535	172	0.4012	172	0.206218
chr6	29942954	0	G	rs79361534	0.8895	172	0.8779	172	0.89408
chr6	29942954	1	A	rs79361534	0.1105	172	0.1221	172	0.89408
chr6	29942965	0	G	rs78306866	0.2674	172	0.3081	172	0.329639
chr6	29942965	1	C	rs78306866	0.7326	172	0.6919	172	0.329639
chr6	29942973	0	C	rs199474457	0.9302	172	0.9535	172	0.20832
chr6	29942973	1	T	rs199474457	0.0698	172	0.0465	172	0.20832
chr6	29942975	0	G	rs1136683	0.75	172	0.7674	172	0.94276
chr6	29942975	1	C	rs1136683	0.25	172	0.2326	172	0.94276
chr6	29942975	2	A	rs1136683	0	172	0	172	NA
chr6	29942982	0	T	rs1071742	0.5174	172	0.5407	172	0.433374
chr6	29942982	1	A	rs1071742	0.2674	172	0.2558	172	0.654518
chr6	29942982	2	C	rs1071742	0.2151	172	0.2035	172	0.65587
chr6	29942984	0	G	rs1136688	0.5174	172	0.5407	172	0.433374
chr6	29942984	1	A	rs1136688	0.4826	172	0.4593	172	0.433374
chr6	29942985	0	A	rs2231004	0.9477	172	0.936	172	0.2697
chr6	29942985	1	G	rs2231004	0.0523	172	0.064	172	0.2697
chr6	29942990	0	G	rs1136689	0.75	172	0.7791	172	0.433501
chr6	29942990	1	C	rs1136689	0.25	172	0.2209	172	0.433501
chr6	29942993	0	ACCC	rs755077203	0.75	172	0.7791	172	0.433501
chr6	29942993	1	A	rs755077203	0.25	172	0.2209	172	0.433501
chr6	29942997	0	TG	rs778137446	0.75	172	0.7791	172	0.433501
chr6	29942997	1	T	rs778137446	0.25	172	0.2209	172	0.433501
chr6	29943002	0	G	rs775073538	0.75	172	0.7791	172	0.433501
chr6	29943002	1	GCTCC	rs775073538	0.25	172	0.2209	172	0.433501
chr6	29943024	0	C	rs1136692	0.7849	172	0.75	172	0.301332
chr6	29943024	1	A	rs1136692	0.2151	172	0.25	172	0.301332
chr6	29943039	0	G	rs41562315	0.936	172	0.9651	172	0.192
chr6	29943039	1	A	rs41562315	0.064	172	0.0349	172	0.192
chr6	29943040	0	G	rs41559412	0.9826	172	0.9709	172	0.712341
chr6	29943040	1	C	rs41559412	0.0174	172	0.0291	172	0.712341
chr6	29943043	0	G	rs9260142	0.1163	172	0.157	172	0.28211
chr6	29943043	1	C	rs9260142	0.8837	172	0.843	172	0.28211
chr6	29943057	0	G	rs63225861	0.0756	172	0.1163	172	0.189992
chr6	29943057	1	C	rs63225861	0.9244	172	0.8837	172	0.189992
chr6	29943062	0	C	rs9260144	0.564	172	0.6105	172	0.552777
chr6	29943062	1	T	rs9260144	0.436	172	0.3895	172	0.552777
chr6	29943072	0	C	rs377364793	1	172	1	172	NA
chr6	29943072	1	T	rs377364793	0	172	0	172	NA
chr6	29943084	0	A	rs41555717	0.7267	172	0.7941	170	0.037918
chr6	29943084	1	G	rs41555717	0.2733	172	0.2059	170	0.037918
chr6	29943088	0	C	rs41540614	0.9419	172	0.9128	172	0.158859
chr6	29943088	1	G	rs41540614	0.0581	172	0.0872	172	0.158859
chr6	29943089	0	G	rs41543916	0.936	172	0.9647	170	0.204396
chr6	29943089	1	A	rs41543916	0.064	172	0.0353	170	0.204396
chr6	29943110	0	G	rs560554218	1	172	1	170	NA
chr6	29943110	1	T	rs560554218	0	172	0	170	NA
chr6	29943115	0	A	rs9260145	0.657	172	0.6647	170	0.882383
chr6	29943115	1	G	rs9260145	0.343	172	0.3353	170	0.882383
chr6	29943133	0	C	rs9260146	0.8895	172	0.8765	170	0.856556
chr6	29943133	1	T	rs9260146	0.1105	172	0.1235	170	0.856556
chr6	29943146	0	C	rs9260147	0.8488	172	0.8333	168	0.877556
chr6	29943146	1	T	rs9260147	0.1105	172	0.125	168	0.818497
chr6	29943146	2	A	rs9260147	0.0407	172	0.0417	168	0.933441
chr6	29943167	0	C	rs1294080759	1	172	1	170	NA
chr6	29943167	1	T	rs1294080759	0	172	0	170	NA
chr6	29943170	0	T	rs41545815	0.8023	172	0.8412	170	0.128447
chr6	29943170	1	A	rs41545815	0.1977	172	0.1588	170	0.128447
chr6	29943172	0	C	rs189287094	1	172	1	170	NA
chr6	29943172	1	G	rs189287094	0	172	0	170	NA
chr6	29943203	0	C	rs41552627	0.9593	172	0.9588	170	0.916042
chr6	29943203	1	T	rs41552627	0.0407	172	0.0412	170	0.916042
chr6	29943209	0	G	rs17882350	0.7384	172	0.7529	170	0.916754
chr6	29943209	1	A	rs17882350	0.2616	172	0.2471	170	0.916754
chr6	29943213	0	T	rs539098093	1	172	1	170	NA
chr6	29943213	1	G	rs539098093	0	172	0	170	NA
chr6	29943223	0	T	rs9256982	0.1105	172	0.1588	170	0.199684
chr6	29943223	1	G	rs9256982	0.4535	172	0.4529	170	0.892751
chr6	29943223	2	C	rs9256982	0.436	172	0.3882	170	0.290605
chr6	29943226	0	G	rs9260148	0.8198	172	0.8529	170	0.516361
chr6	29943226	1	A	rs9260148	0.1802	172	0.1471	170	0.516361
chr6	29943228	0	G	rs41547618	0.9419	172	0.9176	170	0.236117
chr6	29943228	1	A	rs41547618	0.0581	172	0.0824	170	0.236117
chr6	29943234	0	C	rs41562213	0.9419	172	0.9176	170	0.236117
chr6	29943234	1	T	rs41562213	0.0581	172	0.0824	170	0.236117
chr6	29943242	0	T	rs9260149	0.657	172	0.6706	170	0.981283
chr6	29943242	1	C	rs9260149	0.343	172	0.3294	170	0.981283
chr6	29943252	0	G	rs9260150	0.9186	172	0.9186	172	0.873452
chr6	29943252	1	T	rs9260150	0.0814	172	0.0814	172	0.873452
chr6	29943253	0	C	rs9260151	0.8198	172	0.8529	170	0.516361
chr6	29943253	1	T	rs9260151	0.1802	172	0.1471	170	0.516361
chr6	29943260	0	G	rs9260152	0.657	172	0.6647	170	0.940451
chr6	29943260	1	C	rs9260152	0.343	172	0.3353	170	0.940451
chr6	29943279	0	A	rs1071743	0.5407	172	0.593	172	0.217267
chr6	29943279	1	G	rs1071743	0.25	172	0.2384	172	0.942927
chr6	29943279	2	C	rs1071743	0.2093	172	0.1686	172	0.113683
chr6	29943286	0	T	rs199474485	0.6802	172	0.7093	172	0.667549
chr6	29943286	1	G	rs199474485	0.3198	172	0.2907	172	0.667549
chr6	29943287	0	A	rs1136695	0.2791	172	0.3779	172	0.032697
chr6	29943287	1	G	rs1136695	0.7209	172	0.6221	172	0.032697
chr6	29943292	0	A	rs1136697	0.8023	172	0.843	172	0.128242
chr6	29943292	1	T	rs1136697	0.1977	172	0.157	172	0.128242
chr6	29943300	0	G	rs199474490	1	172	1	172	NA
chr6	29943300	1	C	rs199474490	0	172	0	172	NA
chr6	29943309	0	T	rs1136700	0.7267	172	0.6802	172	0.188287
chr6	29943309	1	C	rs1136700	0.2733	172	0.3198	172	0.188287
chr6	29943315	0	G	rs1136702	0.7384	172	0.75	172	0.895841
chr6	29943315	1	T	rs1136702	0.2616	172	0.25	172	0.895841
chr6	29943321	0	T	rs1059488	0.9593	172	0.936	172	0.11589
chr6	29943321	1	C	rs1059488	0.0407	172	0.064	172	0.11589
chr6	29943326	0	C	rs41563718	0.9884	172	0.9884	172	0.801329
chr6	29943326	1	G	rs41563718	0.0116	172	0.0116	172	0.801329
chr6	29943334	0	ACC	rs757867739	0.9593	172	0.9593	172	0.890166
chr6	29943334	1	A	rs757867739	0.0407	172	0.0407	172	0.890166
chr6	29943337	0	G	rs3173420	0.3314	172	0.4128	172	0.101335
chr6	29943337	1	A	rs3173420	0.6279	172	0.5465	172	0.113416
chr6	29943337	2	T	rs3173420	0.0407	172	0.0407	172	0.890166
chr6	29943338	0	G	rs1059498;rs757622018;rs12721717	0.4826	172	0.5407	172	0.145111
chr6	29943338	1	C	rs1059498;rs757622018;rs12721717	0.4767	172	0.4186	172	0.146878
chr6	29943338	2	GAA	rs1059498;rs757622018;rs12721717	0.0407	172	0.0407	172	0.890166
chr6	29943342	0	G	rs3173419	0.4826	172	0.5471	170	0.12104
chr6	29943342	1	T	rs3173419	0.4767	172	0.4118	170	0.11929
chr6	29943342	2	C	rs3173419	0.0407	172	0.0412	170	0.90727
chr6	29943347	0	C	rs3173418	0.9535	172	0.9593	172	0.918341
chr6	29943347	1	T	rs3173418	0.0465	172	0.0407	172	0.918341
chr6	29943372	0	C	rs1059506	0.8198	172	0.8547	172	0.493379
chr6	29943372	1	T	rs1059506	0.1802	172	0.1453	172	0.493379
chr6	29943377	0	C	rs1059509	0.5058	172	0.5471	170	0.291606
chr6	29943377	1	A	rs1059509	0.4942	172	0.4529	170	0.291606
chr6	29943413	0	G	rs1059514	0.5349	172	0.5	172	0.432709
chr6	29943413	1	A	rs1059514	0.4651	172	0.5	172	0.432709
chr6	29943421	0	T	rs1059516	0.7035	172	0.7093	172	0.99894
chr6	29943421	1	C	rs1059516	0.2965	172	0.2907	172	0.99894
chr6	29943426	0	A	rs1059517	0.6628	172	0.7558	172	0.111756
chr6	29943426	1	C	rs1059517	0.3372	172	0.2442	172	0.111756
chr6	29943430	0	G	rs1059520	0.7035	172	0.7093	172	0.99894
chr6	29943430	1	A	rs1059520	0.2965	172	0.2907	172	0.99894
chr6	29943441	0	G	rs1059526	0.9535	172	0.9593	172	0.918341
chr6	29943441	1	A	rs1059526	0.0465	172	0.0407	172	0.918341
chr6	29943445	0	C	rs1059535	0.8895	172	0.8779	172	0.89408
chr6	29943445	1	T	rs1059535	0.1105	172	0.1221	172	0.89408
chr6	29943448	0	A	rs1059536	0.7093	172	0.8081	172	0.047396
chr6	29943448	1	G	rs1059536	0.2907	172	0.1919	172	0.047396
chr6	29943450	0	G	rs1059537	0.9593	172	0.9651	172	0.600604
chr6	29943450	1	C	rs1059537	0.0174	172	0.0291	172	0.712341
chr6	29943450	2	T	rs1059537	0.0233	172	0.0058	172	0.198737
chr6	29943451	0	A	rs9256983	0.1047	172	0.1512	172	0.148806
chr6	29943451	1	T	rs9256983	0.686	172	0.5988	172	0.064825
chr6	29943451	2	G	rs9256983	0.0407	172	0.0349	172	0.600604
chr6	29943451	3	C	rs9256983	0.1686	172	0.2151	172	0.210998
chr6	29943462	0	T	rs9260155	0.686	172	0.6395	172	0.598108
chr6	29943462	1	C	rs9260155	0.314	172	0.3605	172	0.598108
chr6	29943463	0	T	rs9260156	0.5988	172	0.5407	172	0.4442
chr6	29943463	1	G	rs9260156	0.1977	172	0.2209	172	0.683393
chr6	29943463	2	A	rs9260156	0.2035	172	0.2384	172	0.63948
chr6	29943469	0	C	rs9260157	0.8895	172	0.8779	172	0.89408
chr6	29943469	1	T	rs9260157	0.1105	172	0.1221	172	0.89408
chr6	29943479	0	T	rs1059542	0.0698	172	0.1163	172	0.131775
chr6	29943479	1	G	rs1059542	0.9302	172	0.8837	172	0.131775
chr6	29943483	0	A	rs543623321	0.7849	172	0.75	172	0.294996
chr6	29943483	1	G	rs543623321	0	172	0	172	NA
chr6	29943483	2	C	rs543623321	0.2151	172	0.25	172	0.294996
chr6	29943484	0	C	rs3129017	0.7849	172	0.7588	170	0.425968
chr6	29943484	1	A	rs3129017	0	172	0	170	NA
chr6	29943484	2	G	rs3129017	0.2151	172	0.2412	170	0.425968
chr6	29943494	0	G	rs879577815	0.6977	172	0.7209	172	0.22741
chr6	29943494	1	C	rs879577815	0.3023	172	0.2791	172	0.22741
chr6	29943495	0	T	rs3098019	0.6977	172	0.7209	172	0.22741
chr6	29943495	1	G	rs3098019	0.3023	172	0.2791	172	0.22741
chr6	29943507	0	T	rs41563116	0.9767	172	0.9942	172	0.089105
chr6	29943507	1	C	rs41563116	0.0233	172	0.0058	172	0.089105
chr6	29943549	0	A	rs2517725	0.9244	172	0.9529	170	0.220675
chr6	29943549	1	G	rs2517725	0.0756	172	0.0471	170	0.220675
chr6	29943567	0	C	rs17878838	0.7616	172	0.8	170	0.168887
chr6	29943567	1	A	rs17878838	0.1977	172	0.1588	170	0.128447
chr6	29943567	2	T	rs17878838	0.0407	172	0.0412	170	0.916042
chr6	29943642	0	A	rs2735112	0.3412	170	0.3976	166	0.234504
chr6	29943642	1	G	rs2735112	0.6588	170	0.6024	166	0.234504
chr6	29944131	0	A	rs41557315	0.994	166	1	164	0.179198
chr6	29944131	1	G	rs41557315	0.006	166	0	164	0.179198
chr6	29944132	0	G	rs1136746	0.7	170	0.7169	166	0.839051
chr6	29944132	1	A	rs1136746	0.3	170	0.2831	166	0.839051
chr6	29944144	0	C	rs1136754	0.5059	170	0.5366	164	0.79698
chr6	29944144	1	T	rs1136754	0.4941	170	0.4634	164	0.79698
chr6	29944151	0	C	rs1059563	0.5	168	0.5366	164	0.739582
chr6	29944151	1	G	rs1059563	0.5	168	0.4634	164	0.739582
chr6	29944153	0	C	rs1059564	0.494	168	0.537	162	0.62398
chr6	29944153	1	T	rs1059564	0.506	168	0.463	162	0.62398
chr6	29944168	0	G	rs12721753	0.6977	172	0.7048	166	0.971041
chr6	29944168	1	A	rs12721753	0.3023	172	0.2952	166	0.971041
chr6	29944174	0	C	rs1059570	0.7882	170	0.8434	166	0.07172
chr6	29944174	1	T	rs1059570	0.2118	170	0.1566	166	0.07172
chr6	29944180	0	G	rs12721755	0.7907	172	0.8434	166	0.079085
chr6	29944180	1	A	rs12721755	0.2093	172	0.1566	166	0.079085
chr6	29944193	0	G	rs9260180	0.4941	170	0.5301	166	0.770392
chr6	29944193	1	A	rs9260180	0.5059	170	0.4699	166	0.770392
chr6	29944264	0	C	rs9260181	0.6588	170	0.7083	168	0.184605
chr6	29944264	1	T	rs9260181	0.3412	170	0.2917	168	0.184605
chr6	29944291	0	A	rs1059617;rs145353606	0.9477	172	0.9647	170	0.708539
chr6	29944291	1	G	rs1059617;rs145353606	0.0523	172	0.0353	170	0.708539
chr6	29944308	0	C	rs148794540	0.9651	172	0.9471	170	0.574144
chr6	29944308	1	T	rs148794540	0.0349	172	0.0529	170	0.574144
chr6	29944309	0	G	rs199474634	0.7941	170	0.8393	168	0.12735
chr6	29944309	1	A	rs199474634	0.2059	170	0.1607	168	0.12735
chr6	29944310	0	G	rs1059632	0.7882	170	0.8256	172	0.546945
chr6	29944310	1	T	rs1059632	0.2118	170	0.1744	172	0.546945
chr6	29944321	0	G	rs142475339;rs1059638	0.7965	172	0.8333	168	0.160989
chr6	29944321	1	A	rs142475339;rs1059638	0.2035	172	0.1667	168	0.160989
chr6	29944331	0	G	rs2231095	0.4767	172	0.5174	172	0.728778
chr6	29944331	1	C	rs2231095	0.5233	172	0.4826	172	0.728778
chr6	29944331	2	A	rs2231095	0	172	0	172	NA
chr6	29944337	0	C	rs1059644	1	172	1	168	NA
chr6	29944337	1	A	rs1059644	0	172	0	168	NA
chr6	29944370	0	C	rs1059686	0.7035	172	0.7024	168	0.880582
chr6	29944370	1	T	rs1059686	0.2965	172	0.2976	168	0.880582
chr6	29944372	0	G	rs114818671	0.936	172	0.9702	168	0.127794
chr6	29944372	1	C	rs114818671	0.064	172	0.0298	168	0.127794
chr6	29944376	0	A	rs1136835	1	172	1	168	NA
chr6	29944376	1	G	rs1136835	0	172	0	168	NA
chr6	29944402	0	G	rs567795363	0.9942	172	1	168	0.10548
chr6	29944402	1	A	rs567795363	0.0058	172	0	168	0.10548
chr6	29944411	0	T	rs9260184	0.657	172	0.6607	168	0.83411
chr6	29944411	1	C	rs9260184	0.343	172	0.3393	168	0.83411
chr6	29944427	0	C	rs2276447	0.4767	172	0.5235	170	0.613492
chr6	29944427	1	T	rs2276447	0.5233	172	0.4765	170	0.613492
chr6	29944431	0	G	rs9260186	0.9593	172	0.9353	170	0.113033
chr6	29944431	1	C	rs9260186	0.0407	172	0.0647	170	0.113033
chr6	29944450	0	TGGA	rs146444598;rs41548419	0.4767	172	0.5235	170	0.613492
chr6	29944450	1	T	rs146444598;rs41548419	0.5233	172	0.4765	170	0.613492
chr6	29944472	0	G	rs188245242	1	172	1	170	NA
chr6	29944472	1	A	rs188245242	0	172	0	170	NA
chr6	29944503	0	T	rs1136903	0.2791	172	0.3706	170	0.048159
chr6	29944503	1	C	rs1136903	0.7209	172	0.6294	170	0.048159
chr6	29944504	0	G	rs1136917	0.8023	172	0.8471	170	0.094596
chr6	29944504	1	A	rs1136917	0.1977	172	0.1529	170	0.094596
chr6	29944520	0	A	rs1136949	0.8023	172	0.8471	170	0.094596
chr6	29944520	1	G	rs1136949	0.1977	172	0.1529	170	0.094596
chr6	29944524	0	C	rs41558618	0.9302	172	0.9826	172	0.026728
chr6	29944524	1	A	rs41558618	0.0698	172	0.0174	172	0.026728
chr6	29944528	0	C	rs41555922	1	172	1	172	NA
chr6	29944528	1	T	rs41555922	0	172	0	172	NA
chr6	29944549	0	G	rs1059846	0.8198	172	0.8647	170	0.389005
chr6	29944549	1	A	rs1059846	0.1802	172	0.1353	170	0.389005
chr6	29944556	0	C	rs3179982	0.4767	172	0.5294	170	0.558875
chr6	29944556	1	T	rs3179982	0.5233	172	0.4706	170	0.558875
chr6	29944565	0	G	rs1059896	0.9593	172	0.936	172	0.11589
chr6	29944565	1	A	rs1059896	0.0407	172	0.064	172	0.11589
chr6	29944568	0	A	rs3180278	0.8198	172	0.8647	170	0.389005
chr6	29944568	1	T	rs3180278	0.1802	172	0.1353	170	0.389005
chr6	29944571	0	A	rs1137078	0.7733	172	0.8235	170	0.45653
chr6	29944571	1	G	rs1137078	0.2267	172	0.1765	170	0.45653
chr6	29944591	0	C	rs1141891	0.2791	172	0.3647	170	0.064084
chr6	29944591	1	T	rs1141891	0.7209	172	0.6353	170	0.064084
chr6	29944596	0	T	rs1137110	0.8256	172	0.8631	168	0.510349
chr6	29944596	1	G	rs1137110	0.1744	172	0.1369	168	0.510349
chr6	29944605	0	G	rs41550119	1	172	1	170	NA
chr6	29944605	1	A	rs41550119	0	172	0	170	NA
chr6	29944609	0	G	rs1137160	0.7965	172	0.8471	170	0.06952
chr6	29944609	1	C	rs1137160	0.2035	172	0.1529	170	0.06952
chr6	29944618	0	T	rs376806238	0.8256	172	0.8647	170	0.503701
chr6	29944618	1	TGG	rs376806238	0.1744	172	0.1353	170	0.503701
chr6	29944621	0	A	rs9260191	0.4826	172	0.5241	166	0.706221
chr6	29944621	1	G	rs9260191	0.343	172	0.3434	166	0.85904
chr6	29944621	2	T	rs9260191	0.1744	172	0.1325	166	0.461061
chr6	29944628	0	G	rs9260192	0.869	168	0.8529	170	0.291464
chr6	29944628	1	A	rs9260192	0.131	168	0.1471	170	0.291464
chr6	29944633	0	G	rs41551619	0.9405	168	0.9059	170	0.116294
chr6	29944633	1	A	rs41551619	0.0595	168	0.0941	170	0.116294
chr6	29944634	0	G	rs1490386217	1	168	1	170	NA
chr6	29944634	1	T	rs1490386217	0	168	0	170	NA
chr6	29944636	0	TG	rs9278466;rs45610038;rs370824210	0.5118	170	0.5602	166	0.66466
chr6	29944636	1	T	rs9278466;rs45610038;rs370824210	0.4882	170	0.4398	166	0.66466
chr6	29944986	0	A	rs548326797	1	170	1	162	NA
chr6	29944986	1	G	rs548326797	0	170	0	162	NA
chr6	29944990	0	G	rs3823325	1	170	1	162	NA
chr6	29944990	1	C	rs3823325	0	170	0	162	NA
chr6	29945019	0	G	rs2735103	0.6882	170	0.6988	166	0.859524
chr6	29945019	1	A	rs2735103	0.3118	170	0.3012	166	0.859524
chr6	29945053	0	T	rs2571381	0.1163	172	0.1627	166	0.213292
chr6	29945053	1	C	rs2571381	0.8837	172	0.8373	166	0.213292
chr6	29945075	0	T	rs1137296	0.2849	172	0.369	168	0.070597
chr6	29945075	1	C	rs1137296	0.7151	172	0.631	168	0.070597
chr6	29945079	0	A	rs2231119	0.2849	172	0.369	168	0.070597
chr6	29945079	1	T	rs2231119	0.7151	172	0.631	168	0.070597
chr6	29945108	0	C	rs139910379	0.9477	172	0.9819	166	0.104615
chr6	29945108	1	A	rs139910379	0.0523	172	0.0181	166	0.104615
chr6	29945113	0	G	rs41546014	0.9477	172	0.9819	166	0.104615
chr6	29945113	1	C	rs41546014	0.0523	172	0.0181	166	0.104615
chr6	29945115	0	C	rs3823329	0.9477	172	0.9819	166	0.104615
chr6	29945115	1	A	rs3823329	0.0523	172	0.0181	166	0.104615
chr6	29945116	0	T	rs3823330	0.9419	172	0.9819	166	0.068828
chr6	29945116	1	A	rs3823330	0.0581	172	0.0181	166	0.068828
chr6	29945119	0	G	rs41549018	0.9412	170	0.9817	164	0.071418
chr6	29945119	1	A	rs41549018	0.0588	170	0.0183	164	0.071418
chr6	29945120	0	G	rs41555715	0.9412	170	0.9817	164	0.071418
chr6	29945120	1	A	rs41555715	0.0588	170	0.0183	164	0.071418
chr6	29945123	0	C	rs41558113	0.9412	170	0.9817	164	0.071418
chr6	29945123	1	A	rs41558113	0.0588	170	0.0183	164	0.071418
chr6	29945124	0	T	rs41561414	0.9412	170	0.9817	164	0.071418
chr6	29945124	1	C	rs41561414	0.0588	170	0.0183	164	0.071418
chr6	29945137	0	T	rs541705597	1	172	1	168	NA
chr6	29945137	1	G	rs541705597	0	172	0	168	NA
chr6	29945148	0	A	rs2735102	0.7733	172	0.8253	166	0.411413
chr6	29945148	1	G	rs2735102	0.2267	172	0.1747	166	0.411413
chr6	29945158	0	C	rs2916802	0.0698	172	0.1205	166	0.105369
chr6	29945158	1	T	rs2916802	0.9302	172	0.8795	166	0.105369
chr6	29945161	0	C	rs147947139	0.8023	172	0.8434	166	0.117329
chr6	29945161	1	A	rs147947139	0.1977	172	0.1566	166	0.117329
chr6	29945167	0	T	rs2916803	0.0698	172	0.1205	166	0.105369
chr6	29945167	1	C	rs2916803	0.9302	172	0.8795	166	0.105369
chr6	29945191	0	C	rs3823339	0.9588	170	0.9639	166	0.96016
chr6	29945191	1	G	rs3823339	0.0412	170	0.0361	166	0.96016
chr6	29945224	0	T	rs2735101	0.7791	172	0.8214	168	0.50063
chr6	29945224	1	C	rs2735101	0.2209	172	0.1786	168	0.50063
chr6	29945230	0	C	rs200140272	0.9942	172	0.994	166	0.663153
chr6	29945230	1	T	rs200140272	0.0058	172	0.006	166	0.663153
chr6	29945260	0	G	rs1137631	0.7941	170	0.8214	168	0.878226
chr6	29945260	1	A	rs1137631	0.2059	170	0.1786	168	0.878226
chr6	29945265	0	C	rs14288	0.0698	172	0.119	168	0.112356
chr6	29945265	1	T	rs14288	0.9302	172	0.881	168	0.112356
chr6	29945290	0	T	rs3823342	0.4765	170	0.5241	166	0.60402
chr6	29945290	1	C	rs3823342	0.5235	170	0.4759	166	0.60402
chr6	29945297	0	A	rs9260205	0.1118	170	0.1627	166	0.177226
chr6	29945297	1	G	rs9260205	0.8882	170	0.8373	166	0.177226
chr6	29945301	0	A	rs41546815	0.1163	172	0.1627	166	0.205195
chr6	29945301	1	G	rs41546815	0.8837	172	0.8373	166	0.205195
chr6	29945321	0	C	rs3129015	0.8824	170	0.8841	164	0.917815
chr6	29945321	1	G	rs3129015	0	170	0	164	NA
chr6	29945321	2	T	rs3129015	0.1176	170	0.1159	164	0.917815
chr6	29945322	0	G	rs41553916	0.9819	166	0.9699	166	0.698873
chr6	29945322	1	A	rs41553916	0.0181	166	0.0301	166	0.698873
chr6	29945360	0	A	rs3132686	0.875	168	0.8765	162	0.9207
chr6	29945360	1	G	rs3132686	0.125	168	0.1235	162	0.9207
chr6	29945394	0	G	rs2975057	0.2882	170	0.3675	166	0.090355
chr6	29945394	1	A	rs2975057	0.7118	170	0.6325	166	0.090355
chr6	29945398	0	T	rs114353087	1	172	0.9881	168	0.54527
chr6	29945398	1	A	rs114353087	0	172	0.0119	168	0.54527
chr6	29945402	0	C	rs2975056	0.7765	170	0.8293	164	0.398165
chr6	29945402	1	T	rs2975056	0.2235	170	0.1707	164	0.398165
chr6	29945414	0	T	rs2975055	0.2824	170	0.3675	166	0.06838
chr6	29945414	1	C	rs2975055	0.7176	170	0.6265	166	0.054443
chr6	29945414	2	G	rs2975055	0	170	0.006	166	0.448524
chr6	29945415	0	G	rs9260210	0.2791	172	0.3675	166	0.059885
chr6	29945415	1	A	rs9260210	0.7209	172	0.6265	166	0.047508
chr6	29945415	2	T	rs9260210	0	172	0.006	166	0.452224
chr6	29945420	0	T	rs2975054	0.4767	172	0.5301	166	0.553389
chr6	29945420	1	C	rs2975054	0.5233	172	0.4699	166	0.553389
chr6	29945424	0	T	rs41557912	0.8023	172	0.8434	166	0.117329
chr6	29945424	1	G	rs41557912	0.1977	172	0.1566	166	0.117329
chr6	29945436	0	TA	rs35830199	0.8023	172	0.8434	166	0.117329
chr6	29945436	1	T	rs35830199	0.1977	172	0.1566	166	0.117329
chr6	29945437	0	AT	rs1173429634;rs45497894;rs371897318	0.8023	172	0.8313	166	0.174885
chr6	29945437	1	*	rs1173429634;rs45497894;rs371897318	0.1977	172	0.1566	166	0.117329
chr6	29945437	2	A	rs1173429634;rs45497894;rs371897318	0	172	0.012	166	0.32117
chr6	29945480	0	G	rs45502194	1	172	1	166	NA
chr6	29945480	1	A	rs45502194	0	172	0	166	NA
chr6	29945489	0	G	rs1061156	0.7791	172	0.8253	166	0.475015
chr6	29945489	1	T	rs1061156	0.2209	172	0.1747	166	0.475015
chr6	29945521	0	A	rs1061235	0.936	172	0.9759	166	0.094427
chr6	29945521	1	T	rs1061235	0.064	172	0.0241	166	0.094427
chr6	29945566	0	C	rs578027483	1	172	1	166	NA
chr6	29945566	1	G	rs578027483	0	172	0	166	NA
chr6	30489419	0	T	rs141224659	0.9942	172	1	164	0.45123
chr6	30489419	1	C	rs141224659	0.0058	172	0	164	0.45123
chr6	30489428	0	A	rs61356961	0.9651	172	0.9756	164	0.483572
chr6	30489428	1	G	rs61356961	0.0349	172	0.0244	164	0.483572
chr6	30489491	0	A	.	1	172	0.9941	170	0.539469
chr6	30489491	1	G	.	0	172	0.0059	170	0.539469
chr6	30489506	0	G	rs76971248	1	172	0.9882	170	0.0764
chr6	30489506	1	T	rs76971248	0	172	0.0118	170	0.0764
chr6	30489652	0	C	rs17875368	1	172	0.9942	172	0.48191
chr6	30489652	1	A	rs17875368	0	172	0.0058	172	0.48191
chr6	30489955	0	T	rs1059510	0.25	172	0.3198	172	0.092
chr6	30489955	1	C	rs1059510	0.75	172	0.6802	172	0.092
chr6	30489989	0	G	rs150949676	0.9942	172	1	170	0.448877
chr6	30489989	1	A	rs150949676	0.0058	172	0	170	0.448877
chr6	30490032	0	C	rs1310671636	1	172	1	168	NA
chr6	30490032	1	T	rs1310671636	0	172	0	168	NA
chr6	30490287	0	G	rs1264457	0.4128	172	0.4824	170	0.225357
chr6	30490287	1	A	rs1264457	0.5872	172	0.5176	170	0.225357
chr6	30490521	0	A	rs370425404	1	172	1	170	NA
chr6	30490521	1	C	rs370425404	0	172	0	170	NA
chr6	30490545	0	T	rs41265828	0.9942	172	0.9941	170	0.876147
chr6	30490545	1	A	rs41265828	0.0058	172	0.0059	170	0.876147
chr6	30491130	0	C	rs370969181	0.9942	172	1	172	0.210062
chr6	30491130	1	A	rs370969181	0.0058	172	0	172	0.210062
chr6	30491156	0	G	rs11548296	0.9651	172	0.9767	172	0.415456
chr6	30491156	1	C	rs11548296	0.0349	172	0.0233	172	0.415456
chr6	30491175	0	G	rs149396632	0.9942	172	1	172	0.185234
chr6	30491175	1	A	rs149396632	0.0058	172	0	172	0.185234
chr6	30491388	0	C	rs62621992	1	172	0.9767	172	0.11352
chr6	30491388	1	T	rs62621992	0	172	0.0233	172	0.11352
chr6	30491391	0	G	rs139464486	1	172	1	172	NA
chr6	30491391	1	A	rs139464486	0	172	0	172	NA
chr6	30491455	0	C	rs199731038	1	172	1	170	NA
chr6	30491455	1	T	rs199731038	0	172	0	170	NA
chr6	30491519	0	G	rs200270359	0.9942	172	0.9942	172	0.71835
chr6	30491519	1	A	rs200270359	0.0058	172	0.0058	172	0.71835
chr6	30492455	0	C	rs17875371	0.9593	172	0.9458	166	0.777058
chr6	30492455	1	T	rs17875371	0.0407	172	0.0542	166	0.777058
chr6	30492468	0	G	rs147326588	1	172	1	166	NA
chr6	30492468	1	A	rs147326588	0	172	0	166	NA
chr6	30492476	0	T	rs374002055	1	172	1	168	NA
chr6	30492476	1	C	rs374002055	0	172	0	168	NA
chr6	30492488	0	T	rs184224162	1	172	0.994	168	0.574243
chr6	30492488	1	C	rs184224162	0	172	0.006	168	0.574243
chr6	30492515	0	C	rs374005814	0.9942	172	1	170	0.507907
chr6	30492515	1	T	rs374005814	0.0058	172	0	170	0.507907
chr6	31269023	0	G	rs116229144	0.988	166	0.9817	164	0.58773
chr6	31269023	1	A	rs116229144	0.012	166	0.0183	164	0.58773
chr6	31269026	0	T	rs201629107	0.994	166	0.9939	164	0.91266
chr6	31269026	1	TG	rs201629107	0.006	166	0.0061	164	0.91266
chr6	31269031	0	C	rs1049650	0.9524	168	0.9398	166	0.983693
chr6	31269031	1	G	rs1049650	0.0476	168	0.0602	166	0.983693
chr6	31269036	0	C	rs1049663	0.988	166	0.9819	166	0.604061
chr6	31269036	1	A	rs1049663	0.012	166	0.0181	166	0.604061
chr6	31269044	0	C	rs1049668	0.9884	172	0.9819	166	0.569416
chr6	31269044	1	T	rs1049668	0.0116	172	0.0181	166	0.569416
chr6	31269059	0	A	rs41289069	0.9884	172	0.988	166	0.897906
chr6	31269059	1	G	rs41289069	0.0116	172	0.012	166	0.897906
chr6	31269068	0	A	rs3176007	0.9419	172	0.9464	168	0.766286
chr6	31269068	1	G	rs3176007	0.0581	172	0.0536	168	0.766286
chr6	31269076	0	G	rs1065711	0.0465	172	0.1059	170	0.022009
chr6	31269076	1	A	rs1065711	0.9535	172	0.8941	170	0.022009
chr6	31269077	0	T	rs1049709	0.8314	172	0.8529	170	0.467296
chr6	31269077	1	C	rs1049709	0.1686	172	0.1471	170	0.467296
chr6	31269085	0	C	rs1049724	0.9128	172	0.9471	170	0.184861
chr6	31269085	1	T	rs1049724	0.0872	172	0.0529	170	0.184861
chr6	31269123	0	G	rs1049853	0.8547	172	0.881	168	0.63453
chr6	31269123	1	A	rs1049853	0.1453	172	0.119	168	0.63453
chr6	31269182	0	C	rs192019825	0.9942	172	0.9881	168	0.405495
chr6	31269182	1	A	rs192019825	0.0058	172	0.0119	168	0.405495
chr6	31269221	0	C	rs2001181	0.0523	172	0.1012	168	0.063676
chr6	31269221	1	T	rs2001181	0.9477	172	0.8988	168	0.063676
chr6	31269225	0	G	rs17885436	0.9302	172	0.9107	168	0.74622
chr6	31269225	1	C	rs17885436	0.0698	172	0.0893	168	0.74622
chr6	31269237	0	G	rs3998381	0.2267	172	0.2679	168	0.404026
chr6	31269237	1	A	rs3998381	0.7733	172	0.7321	168	0.404026
chr6	31269239	0	C	rs41544314	0.9884	172	0.9819	166	0.567884
chr6	31269239	1	T	rs41544314	0.0116	172	0.0181	166	0.567884
chr6	31269240	0	C	rs2394960	0.2384	172	0.2917	168	0.279353
chr6	31269240	1	T	rs2394960	0.7616	172	0.7083	168	0.279353
chr6	31269250	0	C	rs2394961	0.2384	172	0.2917	168	0.273569
chr6	31269250	1	T	rs2394961	0.7616	172	0.7083	168	0.273569
chr6	31269263	0	A	rs41555414	0.9186	172	0.9518	166	0.227884
chr6	31269263	1	T	rs41555414	0.0814	172	0.0482	166	0.227884
chr6	31269271	0	A	rs9264594	0.2267	172	0.2651	166	0.427836
chr6	31269271	1	G	rs9264594	0.7733	172	0.7349	166	0.427836
chr6	31269282	0	C	rs1408363102	1	172	1	168	NA
chr6	31269282	1	T	rs1408363102	0	172	0	168	NA
chr6	31269284	0	C	rs2894204	0.2558	172	0.3059	170	0.270174
chr6	31269284	1	T	rs2894204	0.7442	172	0.6941	170	0.270174
chr6	31269310	0	C	rs17885557	0.8256	172	0.8953	172	0.048602
chr6	31269310	1	A	rs17885557	0.1744	172	0.1047	172	0.048602
chr6	31269323	0	TC	rs41548117;rs375542879	0.9128	172	0.9471	170	0.172761
chr6	31269323	1	T	rs41548117;rs375542879	0.0872	172	0.0529	170	0.172761
chr6	31269338	0	CT	rs41544716	0.9942	172	1	170	0.167089
chr6	31269338	1	C	rs41544716	0.0058	172	0	170	0.167089
chr6	31269347	0	T	rs1130838	0.2267	172	0.2791	172	0.261488
chr6	31269347	1	C	rs1130838	0.7733	172	0.7209	172	0.261488
chr6	31269385	0	C	rs35708511	0.2267	172	0.2674	172	0.373975
chr6	31269385	1	G	rs35708511	0.7733	172	0.7326	172	0.373975
chr6	31269453	0	A	rs9264596	0.2267	172	0.2674	172	0.373975
chr6	31269453	1	G	rs9264596	0.7733	172	0.7326	172	0.373975
chr6	31269456	0	A	rs9264597	0.2384	172	0.2849	172	0.297307
chr6	31269456	1	G	rs9264597	0.7616	172	0.7151	172	0.297307
chr6	31269460	0	G	rs17881458	0.9709	172	0.9524	168	0.25135
chr6	31269460	1	A	rs17881458	0.0291	172	0.0476	168	0.25135
chr6	31269477	0	C	rs41562921	0.9128	172	0.9477	172	0.173024
chr6	31269477	1	T	rs41562921	0.0872	172	0.0523	172	0.173024
chr6	31269478	0	G	rs2523609	0.314	172	0.3198	172	0.9327
chr6	31269478	1	A	rs2523609	0.686	172	0.6802	172	0.9327
chr6	31269480	0	C	rs17879162	0.9419	172	0.9477	172	0.721318
chr6	31269480	1	T	rs17879162	0.0581	172	0.0523	172	0.721318
chr6	31269498	0	G	rs41559915	0.9884	172	0.9942	172	0.58435
chr6	31269498	1	A	rs41559915	0.0116	172	0.0058	172	0.58435
chr6	31269546	0	A	rs68094471	0.2267	172	0.2674	172	0.373975
chr6	31269546	1	G	rs68094471	0.7733	172	0.7326	172	0.373975
chr6	31269556	0	T	rs66772001	0.2267	172	0.2674	172	0.373975
chr6	31269556	1	A	rs66772001	0.7733	172	0.7326	172	0.373975
chr6	31269565	0	G	rs72558163	0.9302	172	0.9048	168	0.572161
chr6	31269565	1	T	rs72558163	0.0698	172	0.0952	168	0.572161
chr6	31269576	0	T	rs67827555	0.2267	172	0.2651	166	0.417552
chr6	31269576	1	C	rs67827555	0.7733	172	0.7349	166	0.417552
chr6	31269577	0	G	rs9264601	0.9128	172	0.9451	164	0.20386
chr6	31269577	1	A	rs9264601	0.0872	172	0.0549	164	0.20386
chr6	31269628	0	C	rs56010430	0.2229	166	0.2711	166	0.339352
chr6	31269628	1	T	rs56010430	0.7771	166	0.7289	166	0.339352
chr6	31269859	0	T	rs41541318	0.9244	172	0.9398	166	0.810008
chr6	31269859	1	C	rs41541318	0.064	172	0.0422	166	0.57463
chr6	31269859	2	G	rs41541318	0.0116	172	0.0181	166	0.567884
chr6	31269883	0	A	rs9264608	0.2326	172	0.2738	168	0.389957
chr6	31269883	1	G	rs9264608	0.7674	172	0.7262	168	0.389957
chr6	31269887	0	C	rs9264609	0.2294	170	0.2706	170	0.397023
chr6	31269887	1	T	rs9264609	0.7706	170	0.7294	170	0.397023
chr6	31269926	0	G	rs17886880	0.7384	172	0.6686	172	0.207781
chr6	31269926	1	A	rs17886880	0.2616	172	0.3314	172	0.207781
chr6	31269946	0	G	rs9264610	0.2326	172	0.2674	172	0.420077
chr6	31269946	1	A	rs9264610	0.7674	172	0.7326	172	0.420077
chr6	31269950	0	T	rs2074497	0.2326	172	0.2674	172	0.420077
chr6	31269950	1	C	rs2074497	0.7674	172	0.7326	172	0.420077
chr6	31269955	0	C	rs184081117	1	172	1	172	NA
chr6	31269955	1	A	rs184081117	0	172	0	172	NA
chr6	31269983	0	C	rs1143551	0.9884	172	0.9821	168	0.573826
chr6	31269983	1	T	rs1143551	0.0116	172	0.0179	168	0.573826
chr6	31269984	0	A	rs41560617	0.9884	172	0.9821	168	0.573826
chr6	31269984	1	G	rs41560617	0.0116	172	0.0179	168	0.573826
chr6	31269985	0	C	rs41540416	0.9884	172	0.9821	168	0.573826
chr6	31269985	1	T	rs41540416	0.0116	172	0.0179	168	0.573826
chr6	31269988	0	C	rs2308650	0.9419	172	0.9464	168	0.766286
chr6	31269988	1	A	rs2308650	0.0581	172	0.0536	168	0.766286
chr6	31269990	0	T	rs1130935	0.2267	172	0.2674	172	0.373975
chr6	31269990	1	C	rs1130935	0.7733	172	0.7326	172	0.373975
chr6	31269992	0	G	rs1050105	0.2384	172	0.2849	172	0.297307
chr6	31269992	1	A	rs1050105	0.7616	172	0.7151	172	0.297307
chr6	31269994	0	G	rs1050106	0.2267	172	0.2674	172	0.373975
chr6	31269994	1	A	rs1050106	0.7733	172	0.7326	172	0.373975
chr6	31269996	0	T	rs1130947	0.2267	172	0.2674	172	0.373975
chr6	31269996	1	C	rs1130947	0.7733	172	0.7326	172	0.373975
chr6	31269997	0	G	rs41540512	0.2384	172	0.2849	172	0.297307
chr6	31269997	1	C	rs41540512	0.7616	172	0.7151	172	0.297307
chr6	31269999	0	C	rs1050118	0.6453	172	0.7176	170	0.179591
chr6	31269999	1	T	rs1050118	0.3547	172	0.2824	170	0.179591
chr6	31270002	0	C	rs146911342	0.8314	172	0.8176	170	0.627987
chr6	31270002	1	T	rs146911342	0.1686	172	0.1824	170	0.627987
chr6	31270009	0	A	rs41556617	0.2267	172	0.2674	172	0.373975
chr6	31270009	1	T	rs41556617	0.7733	172	0.7326	172	0.373975
chr6	31270025	0	A	rs1050147	0.2267	172	0.2674	172	0.373975
chr6	31270025	1	G	rs1050147	0.7733	172	0.7326	172	0.373975
chr6	31270037	0	A	rs148706212	0.9884	172	0.9826	172	0.583436
chr6	31270037	1	AGGACAGCCAGGACAGCTG	rs148706212	0.0116	172	0.0174	172	0.583436
chr6	31270044	0	C	rs41545712	0.9884	172	0.9824	170	0.577498
chr6	31270044	1	A	rs41545712	0.0116	172	0.0176	170	0.577498
chr6	31270056	0	T	rs1050180	0.2267	172	0.2647	170	0.426559
chr6	31270056	1	C	rs1050180	0.7616	172	0.7176	170	0.34178
chr6	31270056	2	A	rs1050180	0.0116	172	0.0176	170	0.577498
chr6	31270058	0	A	rs1065600	0.9884	172	0.9824	170	0.577498
chr6	31270058	1	T	rs1065600	0.0116	172	0.0176	170	0.577498
chr6	31270069	0	G	rs11757919	0.9826	172	0.9765	170	0.90617
chr6	31270069	1	A	rs11757919	0.0174	172	0.0235	170	0.90617
chr6	31270081	0	T	rs34794906	0.7267	172	0.6529	170	0.198421
chr6	31270081	1	C	rs34794906	0.2733	172	0.3471	170	0.198421
chr6	31270085	0	T	rs9264621	0.8547	172	0.8779	172	0.675378
chr6	31270085	1	C	rs9264621	0.1453	172	0.1221	172	0.675378
chr6	31270094	0	G	rs9461679	0.9884	172	0.9941	170	0.589366
chr6	31270094	1	A	rs9461679	0.0116	172	0.0059	170	0.589366
chr6	31270099	0	A	rs9264622	0.2267	172	0.2647	170	0.426559
chr6	31270099	1	G	rs9264622	0.7733	172	0.7353	170	0.426559
chr6	31270116	0	G	rs72558154	0.9884	172	0.9824	170	0.579808
chr6	31270116	1	T	rs72558154	0.0116	172	0.0176	170	0.579808
chr6	31270118	0	CCCCCAAG	rs765198307	1	172	0.9882	170	0.50448
chr6	31270118	1	C	rs765198307	0	172	0.0118	170	0.50448
chr6	31270119	0	C	rs41557915	0.9884	172	0.9706	170	0.406387
chr6	31270119	1	*	rs41557915	0	172	0.0118	170	0.50448
chr6	31270119	2	A	rs41557915	0.0116	172	0.0176	170	0.579808
chr6	31270120	0	C	rs2234776	0.8081	172	0.75	172	0.226464
chr6	31270120	1	T	rs2234776	0.1919	172	0.2384	172	0.270334
chr6	31270120	2	*	rs2234776	0	172	0.0116	172	0.501823
chr6	31270128	0	TCAGCCCTGACCCG	rs752693431	1	172	0.9882	170	0.50448
chr6	31270128	1	T	rs752693431	0	172	0.0118	170	0.50448
chr6	31270140	0	C	rs17884362	0.9302	172	0.9096	166	0.725151
chr6	31270140	1	T	rs17884362	0.0698	172	0.0783	166	0.876782
chr6	31270140	2	*	rs17884362	0	172	0.012	166	0.490295
chr6	31270141	0	G	rs116744327	0.8895	172	0.8929	168	0.77109
chr6	31270141	1	A	rs116744327	0.1105	172	0.0952	168	0.638274
chr6	31270141	2	*	rs116744327	0	172	0.0119	168	0.489441
chr6	31270154	0	CAGA	rs35424484;rs67298404	0.2384	172	0.3036	168	0.232894
chr6	31270154	1	C	rs35424484;rs67298404	0.7616	172	0.6964	168	0.232894
chr6	31270161	0	A	rs41542114	1	172	0.9881	168	0.489441
chr6	31270161	1	G	rs41542114	0	172	0.0119	168	0.489441
chr6	31270164	0	T	rs41560915	1	172	0.9881	168	0.489441
chr6	31270164	1	C	rs41560915	0	172	0.0119	168	0.489441
chr6	31270173	0	T	rs9264623	0.2267	172	0.2798	168	0.262105
chr6	31270173	1	C	rs9264623	0.7733	172	0.7202	168	0.262105
chr6	31270178	0	T	rs9264624	0.2267	172	0.2798	168	0.262105
chr6	31270178	1	G	rs9264624	0.7733	172	0.7202	168	0.262105
chr6	31270181	0	G	rs41545214	1	172	0.9881	168	0.489441
chr6	31270181	1	C	rs41545214	0	172	0.0119	168	0.489441
chr6	31270183	0	G	rs9264625	0.2267	172	0.2917	168	0.229306
chr6	31270183	1	C	rs9264625	0.7733	172	0.7083	168	0.229306
chr6	31270185	0	T	rs9264626	0.2267	172	0.2917	168	0.229306
chr6	31270185	1	C	rs9264626	0.7733	172	0.7083	168	0.229306
chr6	31270186	0	G	rs9264627	0.2267	172	0.2798	168	0.262105
chr6	31270186	1	A	rs9264627	0.7733	172	0.7202	168	0.262105
chr6	31270188	0	G	rs17886232	0.7384	172	0.6964	168	0.377758
chr6	31270188	1	C	rs17886232	0.2616	172	0.3036	168	0.377758
chr6	31270194	0	C	rs9264628	0.2267	172	0.2798	168	0.262105
chr6	31270194	1	T	rs9264628	0.7733	172	0.7202	168	0.262105
chr6	31270198	0	T	rs9264629	0.2267	172	0.2798	168	0.262105
chr6	31270198	1	C	rs9264629	0.7733	172	0.7202	168	0.262105
chr6	31270210	0	C	rs41556321	0.8198	172	0.8095	168	0.662767
chr6	31270210	1	T	rs41556321	0.1802	172	0.1905	168	0.662767
chr6	31270214	0	G	rs2308628	0.2267	172	0.2798	168	0.262105
chr6	31270214	1	T	rs2308628	0.7733	172	0.7202	168	0.262105
chr6	31270224	0	A	rs41546713	0.9884	172	0.9882	170	0.947282
chr6	31270224	1	C	rs41546713	0.0116	172	0.0118	170	0.947282
chr6	31270225	0	G	rs41558713	0.9884	172	0.9882	170	0.947282
chr6	31270225	1	A	rs41558713	0.0116	172	0.0118	170	0.947282
chr6	31270232	0	T	rs1131014	0.5465	172	0.5119	168	0.615108
chr6	31270232	1	C	rs1131014	0.4535	172	0.4881	168	0.615108
chr6	31270233	0	T	rs1131015	0.2442	172	0.2917	168	0.31119
chr6	31270233	1	G	rs1131015	0.7558	172	0.7083	168	0.31119
chr6	31270250	0	C	rs41540117	0.8314	172	0.8294	170	0.72223
chr6	31270250	1	A	rs41540117	0.1686	172	0.1706	170	0.72223
chr6	31270252	0	T	rs2308622	0.2294	170	0.2765	170	0.304701
chr6	31270252	1	C	rs2308622	0.7706	170	0.7235	170	0.304701
chr6	31270271	0	C	rs41542914	0.9884	172	0.9826	172	0.583436
chr6	31270271	1	T	rs41542914	0.0116	172	0.0174	172	0.583436
chr6	31270276	0	G	rs707908	0.2384	172	0.2882	170	0.278068
chr6	31270276	1	C	rs707908	0.7616	172	0.7118	170	0.278068
chr6	31270291	0	C	rs1050276	0.9942	172	0.9767	172	0.17214
chr6	31270291	1	T	rs1050276	0.0058	172	0.0233	172	0.17214
chr6	31270348	0	C	rs41547622	0.9942	172	1	172	0.493528
chr6	31270348	1	G	rs41547622	0.0058	172	0	172	0.493528
chr6	31270349	0	G	rs2308618	0.9302	172	0.9118	170	0.768344
chr6	31270349	1	A	rs2308618	0.0698	172	0.0882	170	0.768344
chr6	31270358	0	G	rs1050317	0.2326	172	0.2765	170	0.376453
chr6	31270358	1	A	rs1050317	0.7674	172	0.7235	170	0.376453
chr6	31270361	0	C	rs1050320	0.2326	172	0.2765	170	0.376453
chr6	31270361	1	T	rs1050320	0.7674	172	0.7235	170	0.376453
chr6	31270370	0	C	rs1050326	0.5	172	0.6221	172	0.023724
chr6	31270370	1	G	rs1050326	0.5	172	0.3779	172	0.023724
chr6	31270378	0	G	rs1050328	0.7442	172	0.6802	172	0.252737
chr6	31270378	1	A	rs1050328	0.2558	172	0.3198	172	0.252737
chr6	31270402	0	C	rs41562012	0.9186	172	0.9477	172	0.266383
chr6	31270402	1	T	rs41562012	0.0814	172	0.0523	172	0.266383
chr6	31270437	0	G	rs41545014	1	172	1	172	NA
chr6	31270437	1	A	rs41545014	0	172	0	172	NA
chr6	31270453	0	G	rs1050716	0.2267	172	0.2647	170	0.426559
chr6	31270453	1	C	rs1050716	0.7674	172	0.7353	170	0.524696
chr6	31270453	2	T	rs1050716	0.0058	172	0	170	0.20053
chr6	31270455	0	G	rs1050343	0.9419	172	0.9477	172	0.721318
chr6	31270455	1	A	rs1050343	0.0581	172	0.0523	172	0.721318
chr6	31270457	0	G	rs1050344	0.2326	172	0.2647	170	0.524696
chr6	31270457	1	A	rs1050344	0.7674	172	0.7353	170	0.524696
chr6	31270469	0	G	rs1131292	0.9884	172	1	172	0.150498
chr6	31270469	1	A	rs1131292	0.0116	172	0	172	0.150498
chr6	31270482	0	G	rs1131096	0.2326	172	0.2674	172	0.465135
chr6	31270482	1	T	rs1131096	0.7558	172	0.7151	172	0.377068
chr6	31270482	2	C	rs1131096	0.0116	172	0.0174	172	0.583436
chr6	31270484	0	T	rs41547620	0.9884	172	1	172	0.150498
chr6	31270484	1	G	rs41547620	0.0116	172	0	172	0.150498
chr6	31270490	0	C	rs41561715	0.8198	172	0.8081	172	0.698037
chr6	31270490	1	T	rs41561715	0.1802	172	0.1919	172	0.698037
chr6	31270512	0	A	rs1448757249	0.9884	172	1	172	0.150498
chr6	31270512	1	G	rs1448757249	0.0116	172	0	172	0.150498
chr6	31270514	0	A	rs1259431422	0.9884	172	1	172	0.150498
chr6	31270514	1	G	rs1259431422	0.0116	172	0	172	0.150498
chr6	31270520	0	C	rs9264636	0.2326	172	0.2647	170	0.524696
chr6	31270520	1	T	rs9264636	0.7674	172	0.7353	170	0.524696
chr6	31270528	0	T	rs1483725962	0.9884	172	1	172	0.150498
chr6	31270528	1	A	rs1483725962	0.0116	172	0	172	0.150498
chr6	31270531	0	G	rs9264637	0.2326	172	0.2647	170	0.524696
chr6	31270531	1	C	rs9264637	0.7674	172	0.7353	170	0.524696
chr6	31270537	0	T	rs1344420925	0.9884	172	1	168	0.152458
chr6	31270537	1	C	rs1344420925	0.0116	172	0	168	0.152458
chr6	31270539	0	C	rs1275352254	0.9884	172	1	168	0.152458
chr6	31270539	1	T	rs1275352254	0.0116	172	0	168	0.152458
chr6	31270541	0	G	rs9264638	0.2442	172	0.2824	170	0.428708
chr6	31270541	1	A	rs9264638	0.7558	172	0.7176	170	0.428708
chr6	31270542	0	C	rs1315331886	0.9884	172	1	168	0.152458
chr6	31270542	1	G	rs1315331886	0.0116	172	0	168	0.152458
chr6	31270544	0	G	rs1396940379	0.9884	172	1	168	0.152458
chr6	31270544	1	C	rs1396940379	0.0116	172	0	168	0.152458
chr6	31270545	0	C	rs9264639	0.8547	172	0.875	168	0.741869
chr6	31270545	1	T	rs9264639	0.1453	172	0.125	168	0.741869
chr6	31270546	0	G	rs140505137	0.9709	172	1	168	0.019508
chr6	31270546	1	A	rs140505137	0.0291	172	0	168	0.019508
chr6	31270557	0	C	rs41540318	0.9128	172	0.9464	168	0.190307
chr6	31270557	1	T	rs41540318	0.0872	172	0.0536	168	0.190307
chr6	31270568	0	T	rs17883395	0.9302	172	0.9096	166	0.715071
chr6	31270568	1	C	rs17883395	0.0698	172	0.0904	166	0.715071
chr6	31270982	0	C	rs17884428	0.3647	170	0.3882	170	0.557216
chr6	31270982	1	T	rs17884428	0.6353	170	0.6118	170	0.557216
chr6	31270985	0	T	rs9264652	0.2176	170	0.2647	170	0.331878
chr6	31270985	1	C	rs9264652	0.7824	170	0.7353	170	0.331878
chr6	31271016	0	G	rs41561913	0.9651	172	0.9471	170	0.32699
chr6	31271016	1	A	rs41561913	0.0349	172	0.0529	170	0.32699
chr6	31271024	0	C	rs41544614	0.9942	172	0.9762	168	0.170615
chr6	31271024	1	G	rs41544614	0.0058	172	0.0238	168	0.170615
chr6	31271037	0	T	rs9264653	0.3023	172	0.3176	170	0.464411
chr6	31271037	1	C	rs9264653	0.6977	172	0.6824	170	0.464411
chr6	31271038	0	A	rs41544212	0.8314	172	0.7706	170	0.199733
chr6	31271038	1	G	rs41544212	0.1686	172	0.2294	170	0.199733
chr6	31271045	0	G	rs41561812	0.9651	172	0.9471	170	0.32699
chr6	31271045	1	A	rs41561812	0.0349	172	0.0529	170	0.32699
chr6	31271074	0	T	rs2308604	0.2267	172	0.25	172	0.670755
chr6	31271074	1	C	rs2308604	0.7733	172	0.75	172	0.670755
chr6	31271091	0	C	rs1131103	0.8547	172	0.8605	172	0.830136
chr6	31271091	1	T	rs1131103	0.1453	172	0.1395	172	0.830136
chr6	31271097	0	C	rs41552417	0.9884	172	1	172	0.22821
chr6	31271097	1	T	rs41552417	0.0116	172	0	172	0.22821
chr6	31271098	0	G	rs1131104	0.9302	172	0.907	172	0.61921
chr6	31271098	1	A	rs1131104	0.0698	172	0.093	172	0.61921
chr6	31271103	0	C	rs1050357	0.9302	172	0.907	172	0.61921
chr6	31271103	1	T	rs1050357	0.0698	172	0.093	172	0.61921
chr6	31271112	0	T	rs2308598	0.9884	172	0.9826	172	0.583436
chr6	31271112	1	C	rs2308598	0.0116	172	0.0174	172	0.583436
chr6	31271132	0	G	rs1050686	0.8314	172	0.8372	172	0.671515
chr6	31271132	1	A	rs1050686	0.0698	172	0.093	172	0.61921
chr6	31271132	2	T	rs1050686	0.0988	172	0.0698	172	0.305131
chr6	31271133	0	T	rs1050685	0.8314	172	0.8372	172	0.671515
chr6	31271133	1	G	rs1050685	0.0698	172	0.093	172	0.61921
chr6	31271133	2	C	rs1050685	0.0988	172	0.0698	172	0.305131
chr6	31271151	0	TCA	rs766416978	1	172	0.9826	172	0.02157
chr6	31271151	1	T	rs766416978	0	172	0.0174	172	0.02157
chr6	31271153	0	A	rs2308592;rs79636386	0.3547	172	0.4128	172	0.340437
chr6	31271153	1	C	rs2308592;rs79636386	0.5872	172	0.5116	172	0.20757
chr6	31271153	2	T	rs2308592;rs79636386	0.0581	172	0.0581	172	0.880438
chr6	31271153	3	*	rs2308592;rs79636386	0	172	0.0174	172	0.02157
chr6	31271154	0	G	rs779505818;rs697743	0.7384	172	0.8256	172	0.05309
chr6	31271154	1	A	rs779505818;rs697743	0.2616	172	0.157	172	0.013729
chr6	31271154	2	GTC	rs779505818;rs697743	0	172	0.0174	172	0.02157
chr6	31271165	0	G	rs2308590	0.2965	172	0.314	172	0.719894
chr6	31271165	1	T	rs2308590	0.7035	172	0.686	172	0.719894
chr6	31271166	0	C	rs41552817	0.9884	172	1	172	0.22821
chr6	31271166	1	T	rs41552817	0.0116	172	0	172	0.22821
chr6	31271180	0	A	rs1050366	0.2384	172	0.2791	172	0.376711
chr6	31271180	1	C	rs1050366	0.7616	172	0.7209	172	0.376711
chr6	31271193	0	T	rs142570222	0.9884	172	0.9826	172	0.583436
chr6	31271193	1	A	rs142570222	0.0116	172	0.0174	172	0.583436
chr6	31271206	0	G	rs2308585	0.2326	172	0.2849	172	0.275429
chr6	31271206	1	C	rs2308585	0.686	172	0.6628	172	0.670639
chr6	31271206	2	T	rs2308585	0.0814	172	0.0523	172	0.266383
chr6	31271207	0	G	rs2308584	0.8663	172	0.8779	172	0.8562
chr6	31271207	1	T	rs2308584	0.1337	172	0.1221	172	0.8562
chr6	31271215	0	G	rs41550715	0.9826	172	0.9709	172	0.32451
chr6	31271215	1	A	rs41550715	0.0058	172	0.0116	172	0.375919
chr6	31271215	2	C	rs41550715	0.0116	172	0.0174	172	0.583436
chr6	31271218	0	G	rs41553316	0.9244	172	0.9651	172	0.080656
chr6	31271218	1	A	rs41553316	0.0756	172	0.0349	172	0.080656
chr6	31271233	0	G	rs1050371	0.7442	172	0.686	172	0.271541
chr6	31271233	1	A	rs1050371	0.2558	172	0.314	172	0.271541
chr6	31271239	0	G	rs1050373	0.8547	172	0.8779	172	0.675378
chr6	31271239	1	A	rs1050373	0.1453	172	0.1221	172	0.675378
chr6	31271272	0	G	rs1065406	0.9767	172	0.9593	172	0.27132
chr6	31271272	1	T	rs1065406	0.0233	172	0.0407	172	0.27132
chr6	31271273	0	G	rs713032	0.5698	172	0.4884	172	0.087529
chr6	31271273	1	T	rs713032	0.0698	172	0.1163	172	0.206375
chr6	31271273	2	A	rs713032	0.3605	172	0.3953	172	0.280042
chr6	31271280	0	C	rs2308575	0.6744	172	0.6647	170	0.620735
chr6	31271280	1	T	rs2308575	0.3256	172	0.3353	170	0.620735
chr6	31271283	0	A	rs2308574	0.9651	172	0.9471	170	0.32699
chr6	31271283	1	G	rs2308574	0.0349	172	0.0529	170	0.32699
chr6	31271305	0	G	rs1050384	0.8314	172	0.8059	170	0.468629
chr6	31271305	1	C	rs1050384	0.1686	172	0.1941	170	0.468629
chr6	31271313	0	G	rs34592426	0.9302	172	0.9118	170	0.768344
chr6	31271313	1	C	rs34592426	0.0698	172	0.0882	170	0.768344
chr6	31271323	0	A	rs1131114	0.907	172	0.9235	170	0.474327
chr6	31271323	1	G	rs1131114	0.093	172	0.0765	170	0.474327
chr6	31271324	0	G	rs1131115	0.0465	172	0.1	170	0.041336
chr6	31271324	1	T	rs1131115	0.7616	172	0.6588	170	0.021042
chr6	31271324	2	A	rs1131115	0.186	172	0.2176	170	0.401703
chr6	31271324	3	C	rs1131115	0.0058	172	0.0235	170	0.167493
chr6	31271331	0	T	rs1131118	0.75	172	0.8059	170	0.141383
chr6	31271331	1	A	rs1131118	0.25	172	0.1941	170	0.141383
chr6	31271337	0	G	rs1071649	0.8895	172	0.8353	170	0.166072
chr6	31271337	1	T	rs1071649	0.1105	172	0.1529	170	0.313629
chr6	31271337	2	A	rs1071649	0	172	0.0118	170	0.057577
chr6	31271339	0	G	rs1131119	0.8953	172	0.8588	170	0.394363
chr6	31271339	1	A	rs1131119	0.1047	172	0.1412	170	0.394363
chr6	31271347	0	C	rs41543218	0.9884	172	0.9824	170	0.577498
chr6	31271347	1	A	rs41543218	0.0116	172	0.0176	170	0.577498
chr6	31271364	0	C	rs9264661	0.2965	172	0.3529	170	0.377322
chr6	31271364	1	T	rs9264661	0.7035	172	0.6471	170	0.377322
chr6	31271373	0	CA	rs373379283	0.9128	172	0.9471	170	0.184861
chr6	31271373	1	C	rs373379283	0.0872	172	0.0529	170	0.184861
chr6	31271374	0	A	rs67420880	0.2267	172	0.2674	172	0.373975
chr6	31271374	1	C	rs67420880	0.5174	172	0.5	172	0.630757
chr6	31271374	2	*	rs67420880	0.0872	172	0.0523	172	0.173024
chr6	31271374	3	G	rs67420880	0.1686	172	0.1802	172	0.622736
chr6	31271380	0	C	rs28367580	0.9419	172	0.9464	168	0.76466
chr6	31271380	1	G	rs28367580	0.0581	172	0.0536	168	0.76466
chr6	31271393	0	C	rs9281300	0.2965	172	0.3605	172	0.284823
chr6	31271393	1	CA	rs9281300	0.7035	172	0.6395	172	0.284823
chr6	31271395	0	C	rs72558143	0.8081	172	0.7647	170	0.293714
chr6	31271395	1	T	rs72558143	0.1919	172	0.2353	170	0.293714
chr6	31271428	0	C	rs9264663	0.2267	172	0.2647	170	0.393053
chr6	31271428	1	T	rs9264663	0.7733	172	0.7353	170	0.393053
chr6	31271450	0	C	rs9264664	0.2384	172	0.2849	172	0.297307
chr6	31271450	1	T	rs9264664	0.7616	172	0.7151	172	0.297307
chr6	31271455	0	G	rs41557317	0.9884	172	0.9824	170	0.577498
chr6	31271455	1	A	rs41557317	0.0116	172	0.0176	170	0.577498
chr6	31271469	0	T	rs28367581	0.9419	172	0.9471	170	0.752494
chr6	31271469	1	C	rs28367581	0.0581	172	0.0529	170	0.752494
chr6	31271485	0	G	rs281860438	0.9942	172	1	170	0.208287
chr6	31271485	1	A	rs281860438	0.0058	172	0	170	0.208287
chr6	31271489	0	C	rs1277151727	1	172	1	170	NA
chr6	31271489	1	T	rs1277151727	0	172	0	170	NA
chr6	31271493	0	GATCCA	rs66565287	0.2267	172	0.2647	170	0.426559
chr6	31271493	1	G	rs66565287	0.7733	172	0.7353	170	0.426559
chr6	31271502	0	T	rs9264665	0.2267	172	0.2647	170	0.426559
chr6	31271502	1	C	rs9264665	0.7733	172	0.7353	170	0.426559
chr6	31271507	0	T	rs41562920	0.9882	170	0.9821	168	0.582577
chr6	31271507	1	A	rs41562920	0.0118	170	0.0179	168	0.582577
chr6	31271519	0	G	rs9264666	0.4128	172	0.4824	170	0.12667
chr6	31271519	1	C	rs9264666	0.5872	172	0.5176	170	0.12667
chr6	31271520	0	G	rs41544813	0.9128	172	0.9471	170	0.184861
chr6	31271520	1	C	rs41544813	0.0872	172	0.0529	170	0.184861
chr6	31271528	0	C	rs17879195	0.9244	172	0.8882	170	0.398777
chr6	31271528	1	T	rs17879195	0.0756	172	0.1118	170	0.398777
chr6	31271529	0	T	rs7383157	0.0465	172	0.1	170	0.041336
chr6	31271529	1	G	rs7383157	0.9535	172	0.9	170	0.041336
chr6	31271558	0	G	rs17880655	0.9244	172	0.8837	172	0.310225
chr6	31271558	1	A	rs17880655	0.0756	172	0.1163	172	0.310225
chr6	31271569	0	T	rs11547346	0.9884	172	1	170	0.229706
chr6	31271569	1	G	rs11547346	0.0116	172	0	170	0.229706
chr6	31271586	0	C	rs41546813	0.9884	172	0.9826	172	0.583436
chr6	31271586	1	T	rs41546813	0.0116	172	0.0174	172	0.583436
chr6	31271599	0	C	rs1131122	0.9767	172	0.9651	172	0.574752
chr6	31271599	1	T	rs1131122	0.0233	172	0.0349	172	0.574752
chr6	31271601	0	T	rs1131123	0.4884	172	0.5174	172	0.531597
chr6	31271601	1	G	rs1131123	0.5116	172	0.4826	172	0.531597
chr6	31271630	0	G	rs17408553	0.5174	172	0.5349	172	0.89758
chr6	31271630	1	T	rs17408553	0.4826	172	0.4651	172	0.89758
chr6	31271640	0	C	rs2308557	0.5174	172	0.5349	172	0.89758
chr6	31271640	1	T	rs2308557	0.4826	172	0.4651	172	0.89758
chr6	31271653	0	C	rs41543814	0.5814	172	0.5814	172	0.954839
chr6	31271653	1	T	rs41543814	0.4186	172	0.4186	172	0.954839
chr6	31271672	0	C	rs28626310	0.7849	172	0.7965	172	0.742089
chr6	31271672	1	G	rs28626310	0.2151	172	0.2035	172	0.742089
chr6	31271724	0	G	rs1050409	0.8314	172	0.8198	172	0.673351
chr6	31271724	1	T	rs1050409	0.1686	172	0.1802	172	0.673351
chr6	31271729	0	C	rs1050414	0.907	172	0.9186	172	0.642651
chr6	31271729	1	G	rs1050414	0.093	172	0.0814	172	0.642651
chr6	31271741	0	C	rs1050420	0.4186	172	0.4884	172	0.29955
chr6	31271741	1	T	rs1050420	0.5814	172	0.5116	172	0.29955
chr6	31271766	0	C	rs1050428	0.8547	172	0.8779	172	0.675378
chr6	31271766	1	T	rs1050428	0.1453	172	0.1221	172	0.675378
chr6	31271800	0	A	rs707911	0.3256	172	0.3547	172	0.642459
chr6	31271800	1	C	rs707911	0.6744	172	0.6453	172	0.642459
chr6	31271808	0	C	rs1050437	0.8023	172	0.7965	172	0.986598
chr6	31271808	1	T	rs1050437	0.1977	172	0.2035	172	0.986598
chr6	31271816	0	T	rs41542719	0.7442	172	0.7	170	0.42421
chr6	31271816	1	C	rs41542719	0.2558	172	0.3	170	0.42421
chr6	31271824	0	C	rs281860337;rs151341100	0.9128	172	0.9412	170	0.302188
chr6	31271824	1	T	rs281860337;rs151341100	0.0872	172	0.0588	170	0.302188
chr6	31271825	0	G	rs281860336	0.9942	172	0.9765	170	0.171058
chr6	31271825	1	A	rs281860336	0.0058	172	0.0235	170	0.171058
chr6	31271830	0	G	rs41542423;rs281860333	0.8314	172	0.8198	172	0.673351
chr6	31271830	1	A	rs41542423;rs281860333	0.1686	172	0.1802	172	0.673351
chr6	31271837	0	G	rs1050444	0.8081	172	0.7965	172	0.90249
chr6	31271837	1	A	rs1050444	0.1919	172	0.2035	172	0.90249
chr6	31271839	0	C	rs1050445	0.8081	172	0.7733	172	0.373219
chr6	31271839	1	A	rs1050445	0.1919	172	0.2267	172	0.373219
chr6	31271840	0	G	rs1050446	0.8081	172	0.7706	170	0.358779
chr6	31271840	1	T	rs1050446	0.1919	172	0.2294	170	0.358779
chr6	31271844	0	T	rs1071650	0.8081	172	0.7733	172	0.373219
chr6	31271844	1	G	rs1071650	0.186	172	0.2035	172	0.586823
chr6	31271844	2	A	rs1071650	0.0058	172	0.0233	172	0.17214
chr6	31271845	0	C	rs9264668	0.3198	172	0.3314	172	0.903107
chr6	31271845	1	A	rs9264668	0.6802	172	0.6686	172	0.903107
chr6	31271853	0	C	rs1131151	0.9942	172	0.9767	172	0.17214
chr6	31271853	1	T	rs1131151	0.0058	172	0.0233	172	0.17214
chr6	31271875	0	G	rs41556116	0.814	172	0.7907	172	0.473591
chr6	31271875	1	A	rs41556116	0.186	172	0.2093	172	0.473591
chr6	31271876	0	C	rs41560121	0.9128	172	0.9477	172	0.173024
chr6	31271876	1	A	rs41560121	0.0872	172	0.0523	172	0.173024
chr6	31271883	0	G	rs41559317	0.814	172	0.7907	172	0.473591
chr6	31271883	1	T	rs41559317	0.186	172	0.2093	172	0.473591
chr6	31271902	0	C	.	1	172	1	172	NA
chr6	31271902	1	A	.	0	172	0	172	NA
chr6	31271904	0	A	rs9264669	0.2965	172	0.3198	172	0.683729
chr6	31271904	1	T	rs9264669	0.7035	172	0.6802	172	0.683729
chr6	31271920	0	C	rs281860317	1	172	0.9826	172	0.195054
chr6	31271920	1	T	rs281860317	0	172	0.0174	172	0.195054
chr6	31271945	0	A	rs9264670	0.0465	172	0.1221	172	0.007416
chr6	31271945	1	C	rs9264670	0.9535	172	0.8779	172	0.007416
chr6	31271950	0	C	rs29029490	0.9942	172	0.9767	172	0.17214
chr6	31271950	1	A	rs29029490	0.0058	172	0.0233	172	0.17214
chr6	31271956	0	C	rs2074494	0.9942	172	0.9767	172	0.17214
chr6	31271956	1	T	rs2074494	0.0058	172	0.0233	172	0.17214
chr6	31271964	0	C	rs532404150	1	172	1	172	NA
chr6	31271964	1	A	rs532404150	0	172	0	172	NA
chr6	31271965	0	G	rs41553018	0.8314	172	0.814	172	0.546279
chr6	31271965	1	C	rs41553018	0.1686	172	0.186	172	0.546279
chr6	31271975	0	C	rs9264671	0.2267	172	0.2706	170	0.39515
chr6	31271975	1	T	rs9264671	0.7035	172	0.6412	170	0.349018
chr6	31271975	2	A	rs9264671	0.0698	172	0.0882	170	0.768344
chr6	31271984	0	C	rs41550615	0.9826	172	0.9767	172	0.675379
chr6	31271984	1	T	rs41550615	0.0174	172	0.0233	172	0.675379
chr6	31271989	0	C	rs9264672	0.8547	172	0.8779	172	0.675378
chr6	31271989	1	T	rs9264672	0.1453	172	0.1221	172	0.675378
chr6	31271999	0	A	rs2074493	0.75	172	0.7059	170	0.398336
chr6	31271999	1	C	rs2074493	0.25	172	0.2941	170	0.398336
chr6	31272000	0	G	rs1322890566	1	172	0.9942	172	0.401082
chr6	31272000	1	A	rs1322890566	0	172	0.0058	172	0.401082
chr6	31272002	0	C	rs41553415	1	172	1	172	NA
chr6	31272002	1	T	rs41553415	0	172	0	172	NA
chr6	31272013	0	G	rs41549413	0.9884	172	0.9824	170	0.577498
chr6	31272013	1	A	rs41549413	0.0116	172	0.0176	170	0.577498
chr6	31272025	0	C	rs1050451	0.2267	172	0.2706	170	0.39515
chr6	31272025	1	G	rs1050451	0.7733	172	0.7294	170	0.39515
chr6	31272044	0	G	rs2308527	0.3605	172	0.4012	172	0.427222
chr6	31272044	1	T	rs2308527	0.6395	172	0.5988	172	0.427222
chr6	31272050	0	C	rs2308525	0.2384	172	0.2965	172	0.215446
chr6	31272050	1	T	rs2308525	0.7616	172	0.7035	172	0.215446
chr6	31272052	0	C	rs41548123;rs41548414	0.9884	172	0.9826	172	0.583436
chr6	31272052	1	T	rs41548123;rs41548414	0.0116	172	0.0174	172	0.583436
chr6	31272078	0	C	rs7767581	0.2267	172	0.2706	170	0.39515
chr6	31272078	1	G	rs7767581	0.7733	172	0.7294	170	0.39515
chr6	31272091	0	G	rs9264674	0.2267	172	0.2706	170	0.39515
chr6	31272091	1	C	rs9264674	0.7733	172	0.7294	170	0.39515
chr6	31272092	0	T	rs2074492	0.5	172	0.6118	170	0.04177
chr6	31272092	1	C	rs2074492	0.5	172	0.3882	170	0.04177
chr6	31272106	0	TGACTGGG	rs200353551	0.9884	172	0.9824	170	0.577498
chr6	31272106	1	T	rs200353551	0.0116	172	0.0176	170	0.577498
chr6	31272119	0	T	rs2074491	0.9186	172	0.8941	170	0.642048
chr6	31272119	1	C	rs2074491	0.0814	172	0.1059	170	0.642048
chr6	31272135	0	G	rs115120050	0.9884	172	0.9824	170	0.577498
chr6	31272135	1	T	rs115120050	0.0116	172	0.0176	170	0.577498
chr6	31272155	0	T	rs563793417	0.9942	172	1	168	0.278069
chr6	31272155	1	C	rs563793417	0.0058	172	0	168	0.278069
chr6	31272160	0	C	rs2074490	0.9302	172	0.9118	170	0.768344
chr6	31272160	1	T	rs2074490	0.0698	172	0.0882	170	0.768344
chr6	31272222	0	A	rs6457358	0.872	164	0.8902	164	0.65516
chr6	31272222	1	T	rs6457358	0.128	164	0.1098	164	0.65516
chr6	31272232	0	G	rs9281301	0.8494	166	0.878	164	0.594264
chr6	31272232	1	GAA	rs9281301	0.1506	166	0.122	164	0.594264
chr6	31354526	0	C	rs2308655	0.4302	172	0.3882	170	0.46683
chr6	31354526	1	G	rs2308655	0.5698	172	0.6118	170	0.46683
chr6	31354563	0	G	rs3926873	0.7849	172	0.8631	168	0.065287
chr6	31354563	1	T	rs3926873	0.1047	172	0.0417	168	0.019834
chr6	31354563	2	A	rs3926873	0.1105	172	0.0952	168	0.707448
chr6	31354590	0	T	rs3819299	0.9593	172	0.9762	168	0.29444
chr6	31354590	1	G	rs3819299	0.0407	172	0.0238	168	0.29444
chr6	31354618	0	A	rs17199328	0.8314	172	0.8824	170	0.27756
chr6	31354618	1	G	rs17199328	0.1686	172	0.1176	170	0.27756
chr6	31354625	0	C	rs2442718	0.7035	172	0.7706	170	0.153105
chr6	31354625	1	T	rs2442718	0.2965	172	0.2294	170	0.153105
chr6	31354682	0	T	rs2507992	0.7035	172	0.7738	168	0.14024
chr6	31354682	1	C	rs2507992	0.2965	172	0.2262	168	0.14024
chr6	31354693	0	C	rs2442717	0.0756	172	0.1205	166	0.133457
chr6	31354693	1	G	rs2442717	0.9244	172	0.8795	166	0.133457
chr6	31354697	0	G	rs200951553	1	172	0.994	166	0.435445
chr6	31354697	1	A	rs200951553	0	172	0.006	166	0.435445
chr6	31354710	0	G	rs3819294	0.9593	172	0.9217	166	0.265829
chr6	31354710	1	A	rs3819294	0.0407	172	0.0783	166	0.265829
chr6	31354736	0	A	rs2507991	0.2035	172	0.2289	166	0.44405
chr6	31354736	1	C	rs2507991	0.7965	172	0.7711	166	0.44405
chr6	31354745	0	C	rs3819292	0.7849	172	0.7798	168	0.823486
chr6	31354745	1	A	rs3819292	0.2151	172	0.2202	168	0.823486
chr6	31354782	0	G	rs2523608	0.2882	170	0.3333	168	0.37548
chr6	31354782	1	A	rs2523608	0.7118	170	0.6667	168	0.37548
chr6	31355005	0	C	rs2596496	0.2471	170	0.2561	164	0.718165
chr6	31355005	1	G	rs2596496	0.7529	170	0.7439	164	0.718165
chr6	31355013	0	T	rs2523607	0.9096	166	0.9096	166	0.782052
chr6	31355013	1	A	rs2523607	0.0904	166	0.0904	166	0.782052
chr6	31355026	0	G	rs17193040	0.8895	172	0.9024	164	0.740537
chr6	31355026	1	T	rs17193040	0.1105	172	0.0976	164	0.740537
chr6	31355078	0	C	rs3819282	0.9593	172	0.9819	166	0.174628
chr6	31355078	1	T	rs3819282	0.0407	172	0.0181	166	0.174628
chr6	31355108	0	T	rs41556216	1	172	1	170	NA
chr6	31355108	1	A	rs41556216	0	172	0	170	NA
chr6	31355111	0	A	rs1140546	0.1882	170	0.2118	170	0.489455
chr6	31355111	1	G	rs1140546	0.8118	170	0.7882	170	0.489455
chr6	31355134	0	C	rs1051488	0.5412	170	0.4826	172	0.328749
chr6	31355134	1	T	rs1051488	0.4588	170	0.5174	172	0.328749
chr6	31355138	0	G	rs2308518	1	172	0.9942	172	0.526477
chr6	31355138	1	A	rs2308518	0	172	0.0058	172	0.526477
chr6	31355203	0	C	rs1131500	0.5349	172	0.4767	172	0.351026
chr6	31355203	1	T	rs1131500	0.4651	172	0.5233	172	0.351026
chr6	31355210	0	C	rs1140487	0.9593	172	0.9709	172	0.519735
chr6	31355210	1	T	rs1140487	0.0407	172	0.0291	172	0.519735
chr6	31355219	0	C	rs2074496;rs1130992	0.3721	172	0.3488	172	0.648086
chr6	31355219	1	T	rs2074496;rs1130992	0.6279	172	0.6512	172	0.648086
chr6	31355235	0	G	rs2854001	0.7907	172	0.8588	170	0.105307
chr6	31355235	1	A	rs2854001	0.2093	172	0.1412	170	0.105307
chr6	31355243	0	T	rs2276448	0.7558	172	0.7035	172	0.232726
chr6	31355243	1	C	rs2276448	0.2442	172	0.2965	172	0.232726
chr6	31355250	0	C	rs3819276	0.9942	172	0.9765	170	0.26936
chr6	31355250	1	T	rs3819276	0.0058	172	0.0235	170	0.26936
chr6	31355262	0	T	rs70990234;rs6149511	0.4826	172	0.4419	172	0.469393
chr6	31355262	1	TGAAGGGCTCCA	rs70990234;rs6149511	0.5174	172	0.5581	172	0.469393
chr6	31355288	0	G	rs17881225	0.8547	172	0.8735	166	0.455033
chr6	31355288	1	C	rs17881225	0.1453	172	0.1265	166	0.455033
chr6	31355339	0	C	rs1131446	0.9593	172	0.9706	170	0.534339
chr6	31355339	1	T	rs1131446	0.0407	172	0.0294	170	0.534339
chr6	31355407	0	C	rs2308488	0.9942	172	1	170	0.251937
chr6	31355407	1	T	rs2308488	0.0058	172	0	170	0.251937
chr6	31355426	0	A	rs1050823	0.8895	172	0.907	172	0.645839
chr6	31355426	1	G	rs1050823	0.1105	172	0.093	172	0.645839
chr6	31355456	0	A	rs709052	0.4651	172	0.5407	172	0.12683
chr6	31355456	1	G	rs709052	0.5349	172	0.4593	172	0.12683
chr6	31355519	0	A	rs1050747	0.0756	172	0.1221	172	0.098128
chr6	31355519	1	G	rs1050747	0.9244	172	0.8779	172	0.098128
chr6	31355544	0	G	rs1050723	0.8529	170	0.8895	172	0.309012
chr6	31355544	1	A	rs1050723	0.1471	170	0.1105	172	0.309012
chr6	31355560	0	T	rs1050341	0.7616	172	0.7151	172	0.309004
chr6	31355560	1	C	rs1050341	0.2384	172	0.2849	172	0.309004
chr6	31355576	0	G	rs2257269	0.4709	172	0.5407	172	0.149241
chr6	31355576	1	A	rs2257269	0.5291	172	0.4593	172	0.149241
chr6	31355632	0	T	rs2523605	0.0756	172	0.1221	172	0.098128
chr6	31355632	1	C	rs2523605	0.9244	172	0.8779	172	0.098128
chr6	31355637	0	G	rs41563818	0.9942	172	0.9884	172	0.389061
chr6	31355637	1	A	rs41563818	0.0058	172	0.0116	172	0.389061
chr6	31355639	0	G	rs2596495	0.9128	172	0.9128	172	0.770216
chr6	31355639	1	C	rs2596495	0.0872	172	0.0872	172	0.770216
chr6	31355678	0	A	rs41557415	0.9583	168	0.9691	162	0.57495
chr6	31355678	1	G	rs41557415	0.0417	168	0.0309	162	0.57495
chr6	31355680	0	A	rs189334061	1	168	1	164	NA
chr6	31355680	1	G	rs189334061	0	168	0	164	NA
chr6	31355691	0	G	rs3897530	0.7679	168	0.7169	166	0.253701
chr6	31355691	1	T	rs3897530	0.2321	168	0.2831	166	0.253701
chr6	31355694	0	G	rs73731903	0.994	166	1	166	0.2182
chr6	31355694	1	A	rs73731903	0.006	166	0	166	0.2182
chr6	31355959	0	T	rs41552112	0.9647	170	0.9815	162	0.283312
chr6	31355959	1	A	rs41552112	0.0353	170	0.0185	162	0.283312
chr6	31355968	0	C	rs17881233	0.9824	170	0.9877	162	0.95309
chr6	31355968	1	A	rs17881233	0.0176	170	0.0123	162	0.95309
chr6	31355999	0	T	rs11423052;rs5875313	0.1628	172	0.2012	164	0.446218
chr6	31355999	1	TC	rs11423052;rs5875313	0.8372	172	0.7988	164	0.446218
chr6	31356033	0	A	rs41541124	0.9709	172	0.9518	166	0.32732
chr6	31356033	1	G	rs41541124	0.0291	172	0.0482	166	0.32732
chr6	31356061	0	C	rs2596494	0.0756	172	0.1176	170	0.145905
chr6	31356061	1	G	rs2596494	0.9244	172	0.8824	170	0.145905
chr6	31356098	0	C	rs41560220	0.8895	172	0.9059	170	0.690658
chr6	31356098	1	T	rs41560220	0.1105	172	0.0941	170	0.690658
chr6	31356108	0	G	rs41549217	0.9419	172	0.9588	170	0.514765
chr6	31356108	1	T	rs41549217	0.0581	172	0.0412	170	0.514765
chr6	31356168	0	A	rs2596493	0.0756	172	0.1221	172	0.098128
chr6	31356168	1	C	rs2596493	0.9244	172	0.8779	172	0.098128
chr6	31356176	0	C	rs1131285	0.1628	172	0.2093	172	0.334569
chr6	31356176	1	G	rs1131285	0.8372	172	0.7907	172	0.334569
chr6	31356181	0	T	rs1131279	0.0756	172	0.1221	172	0.098128
chr6	31356181	1	G	rs1131279	0.9244	172	0.8779	172	0.098128
chr6	31356183	0	G	rs1131275	0.1628	172	0.2093	172	0.334569
chr6	31356183	1	C	rs1131275	0.8372	172	0.7907	172	0.334569
chr6	31356203	0	A	rs1050696	0.8081	172	0.7706	170	0.294274
chr6	31356203	1	G	rs1050696	0.1919	172	0.2294	170	0.294274
chr6	31356214	0	C	rs1050692	0.7965	172	0.8605	172	0.174245
chr6	31356214	1	G	rs1050692	0.2035	172	0.1395	172	0.174245
chr6	31356226	0	T	rs2308466	0.1337	172	0.157	172	0.46701
chr6	31356226	1	A	rs2308466	0.593	172	0.564	172	0.650839
chr6	31356226	2	G	rs2308466	0.2733	172	0.2791	172	0.964654
chr6	31356227	0	C	rs2523600	0.1337	172	0.157	172	0.46701
chr6	31356227	1	G	rs2523600	0.593	172	0.564	172	0.650839
chr6	31356227	2	T	rs2523600	0.2733	172	0.2791	172	0.964654
chr6	31356229	0	C	rs41543920	1	172	0.9942	172	0.526477
chr6	31356229	1	T	rs41543920	0	172	0.0058	172	0.526477
chr6	31356242	0	C	rs1050683	0.936	172	0.9593	172	0.402172
chr6	31356242	1	T	rs1050683	0.064	172	0.0407	172	0.402172
chr6	31356245	0	TCC	rs766450595	0.8081	172	0.8023	172	0.984712
chr6	31356245	1	T	rs766450595	0.1919	172	0.1977	172	0.984712
chr6	31356247	0	C	rs697742	0.0988	172	0.1337	172	0.32955
chr6	31356247	1	A	rs697742	0.7093	172	0.6686	172	0.498615
chr6	31356247	2	*	rs697742	0.1919	172	0.1977	172	0.984712
chr6	31356248	0	G	rs9266144;rs200488894	0.7849	172	0.7733	172	0.920767
chr6	31356248	1	GTC	rs9266144;rs200488894	0.1919	172	0.1977	172	0.984712
chr6	31356248	2	A	rs9266144;rs200488894	0.0233	172	0.0291	172	0.832734
chr6	31356259	0	T	rs151341293	0.2965	172	0.3605	172	0.237082
chr6	31356259	1	A	rs151341293	0.7035	172	0.6395	172	0.237082
chr6	31356274	0	C	rs41551018	0.9709	172	0.9709	172	0.887365
chr6	31356274	1	A	rs41551018	0.0291	172	0.0291	172	0.887365
chr6	31356280	0	C	rs12697943	0.9826	172	0.9884	172	0.925618
chr6	31356280	1	A	rs12697943	0.0174	172	0.0116	172	0.925618
chr6	31356287	0	T	rs41541519	0.9709	172	0.9702	168	0.853233
chr6	31356287	1	A	rs41541519	0.0291	172	0.0298	168	0.853233
chr6	31356300	0	C	rs709053	0.1977	172	0.2442	172	0.414617
chr6	31356300	1	G	rs709053	0.8023	172	0.7558	172	0.414617
chr6	31356309	0	G	rs709054	0.1163	172	0.1412	170	0.535448
chr6	31356309	1	C	rs709054	0.8837	172	0.8588	170	0.535448
chr6	31356323	0	G	rs1050654	0.1919	172	0.2151	172	0.69808
chr6	31356323	1	T	rs1050654	0.8081	172	0.7849	172	0.69808
chr6	31356333	0	G	rs12721849	1	172	1	172	NA
chr6	31356333	1	C	rs12721849	0	172	0	172	NA
chr6	31356351	0	C	rs1050642	0.9186	172	0.8953	172	0.342214
chr6	31356351	1	T	rs1050642	0.0814	172	0.1047	172	0.342214
chr6	31356366	0	G	rs12697944	0.8721	172	0.9302	172	0.080458
chr6	31356366	1	T	rs12697944	0.1279	172	0.0698	172	0.080458
chr6	31356367	0	T	rs4997052	0.5	172	0.5233	172	0.767864
chr6	31356367	1	G	rs4997052	0.2442	172	0.2558	172	0.651332
chr6	31356367	2	A	rs4997052	0.2558	172	0.2209	172	0.403828
chr6	31356368	0	A	rs9266150	0.8256	172	0.843	172	0.69247
chr6	31356368	1	C	rs9266150	0.1744	172	0.157	172	0.69247
chr6	31356374	0	C	rs709055	0.4651	172	0.5116	172	0.31554
chr6	31356374	1	G	rs709055	0.0233	172	0.0407	172	0.519856
chr6	31356374	2	T	rs709055	0.5116	172	0.4477	172	0.195531
chr6	31356375	0	A	rs1050628	0.9767	172	0.9593	172	0.519856
chr6	31356375	1	G	rs1050628	0.0233	172	0.0407	172	0.519856
chr6	31356377	0	G	rs1050379	0.6512	172	0.7209	172	0.132279
chr6	31356377	1	A	rs1050379	0.3488	172	0.2791	172	0.132279
chr6	31356389	0	G	rs41558819	0.9709	172	0.9767	172	0.8598
chr6	31356389	1	A	rs41558819	0.0291	172	0.0233	172	0.8598
chr6	31356399	0	C	rs12721836	0.7384	172	0.7733	172	0.406662
chr6	31356399	1	G	rs12721836	0.2616	172	0.2267	172	0.406662
chr6	31356407	0	C	rs1131112	0.7093	172	0.75	172	0.404458
chr6	31356407	1	G	rs1131112	0.2907	172	0.25	172	0.404458
chr6	31356417	0	G	rs3179865	0.5	172	0.5	172	0.979316
chr6	31356417	1	A	rs3179865	0.5	172	0.5	172	0.979316
chr6	31356418	0	T	rs151341218	0.9942	172	0.9709	172	0.203795
chr6	31356418	1	G	rs151341218	0.0058	172	0.0233	172	0.275062
chr6	31356418	2	A	rs151341218	0	172	0.0058	172	0.526477
chr6	31356421	0	A	rs41562913	0.9942	172	1	170	0.491133
chr6	31356421	1	G	rs41562913	0.0058	172	0	170	0.491133
chr6	31356423	0	G	rs1140412	0.157	172	0.1744	172	0.742649
chr6	31356423	1	C	rs1140412	0.8314	172	0.8081	172	0.69926
chr6	31356423	2	A	rs1140412	0.0116	172	0.0174	172	0.821562
chr6	31356424	0	C	rs1071652	0.8256	172	0.8118	170	0.630724
chr6	31356424	1	A	rs1071652	0.0407	172	0.0294	170	0.530767
chr6	31356424	2	G	rs1071652	0.1221	172	0.1412	170	0.398208
chr6	31356424	3	T	rs1071652	0.0116	172	0.0176	170	0.798194
chr6	31356425	0	T	rs41556417	0.9128	172	0.9176	170	0.847084
chr6	31356425	1	C	rs41556417	0.0407	172	0.0294	170	0.530767
chr6	31356425	2	A	rs41556417	0.0465	172	0.0529	170	0.776659
chr6	31356428	0	G	rs760342210	0.7616	172	0.8081	172	0.4291
chr6	31356428	1	GCC	rs760342210	0.2384	172	0.1919	172	0.4291
chr6	31356429	0	G	rs1131235	0.7616	172	0.8081	172	0.4291
chr6	31356429	1	A	rs1131235	0.2384	172	0.1919	172	0.4291
chr6	31356430	0	AGG	rs753354858	0.7616	172	0.8081	172	0.4291
chr6	31356430	1	A	rs753354858	0.2384	172	0.1919	172	0.4291
chr6	31356431	0	G	rs12721829	0.3837	172	0.4477	172	0.367477
chr6	31356431	1	T	rs12721829	0.3779	172	0.3605	172	0.758356
chr6	31356431	2	*	rs12721829	0.2384	172	0.1919	172	0.4291
chr6	31356433	0	G	rs12721827	0.6279	172	0.6628	172	0.564161
chr6	31356433	1	A	rs12721827	0.3721	172	0.3372	172	0.564161
chr6	31356450	0	C	rs4999716	0.843	172	0.8706	170	0.363074
chr6	31356450	1	A	rs4999716	0.157	172	0.1294	170	0.363074
chr6	31356452	0	G	rs41556113	0.9186	172	0.9176	170	0.983137
chr6	31356452	1	C	rs41556113	0.0814	172	0.0824	170	0.983137
chr6	31356458	0	C	rs145644534	1	168	1	168	NA
chr6	31356458	1	T	rs145644534	0	168	0	168	NA
chr6	31356466	0	C	rs41552913	0.9128	172	0.8882	170	0.28029
chr6	31356466	1	A	rs41552913	0.0872	172	0.1118	170	0.28029
chr6	31356468	0	A	rs5006140	0.1221	172	0.1706	170	0.166447
chr6	31356468	1	C	rs5006140	0.8779	172	0.8294	170	0.166447
chr6	31356470	0	T	rs775299598	0.6548	168	0.6706	170	0.4922
chr6	31356470	1	TC	rs775299598	0.3452	168	0.3294	170	0.4922
chr6	31356477	0	A	rs766362414	0.8953	172	0.9588	170	0.018827
chr6	31356477	1	AGCCCC	rs766362414	0.1047	172	0.0412	170	0.018827
chr6	31356492	0	C	rs41545120	0.9583	168	0.9706	170	0.518516
chr6	31356492	1	T	rs41545120	0.0417	168	0.0294	170	0.518516
chr6	31356494	0	A	rs41560718	0.9506	162	0.9647	170	0.542037
chr6	31356494	1	C	rs41560718	0.0494	162	0.0353	170	0.542037
chr6	31356558	0	G	rs41544719	0.9884	172	1	170	0.308386
chr6	31356558	1	T	rs41544719	0.0116	172	0	170	0.308386
chr6	31356571	0	C	rs4999717	0.9593	172	0.9244	172	0.255021
chr6	31356571	1	T	rs4999717	0.0407	172	0.0756	172	0.255021
chr6	31356591	0	CA	rs9279154	0.7907	172	0.8452	168	0.190107
chr6	31356591	1	C	rs9279154	0.2093	172	0.1548	168	0.190107
chr6	31356595	0	GA	rs151341211	0.7907	172	0.8452	168	0.190107
chr6	31356595	1	G	rs151341211	0.2093	172	0.1548	168	0.190107
chr6	31356596	0	A	rs4999718	0.5116	172	0.5833	168	0.08593
chr6	31356596	1	G	rs4999718	0.2791	172	0.2619	168	0.474091
chr6	31356596	2	*	rs4999718	0.2093	172	0.1548	168	0.190107
chr6	31356598	0	G	rs41563615	0.9767	172	0.9762	168	0.99642
chr6	31356598	1	T	rs41563615	0.0233	172	0.0238	168	0.99642
chr6	31356599	0	C	rs41545619	0.9593	172	0.9702	168	0.549303
chr6	31356599	1	T	rs41545619	0.0407	172	0.0298	168	0.549303
chr6	31356638	0	A	rs2507989	0.8488	172	0.8393	168	0.932173
chr6	31356638	1	C	rs2507989	0.1512	172	0.1607	168	0.932173
chr6	31356671	0	G	rs17881210	0.9709	172	0.9477	172	0.364053
chr6	31356671	1	A	rs17881210	0.0291	172	0.0523	172	0.364053
chr6	31356711	0	C	rs375356947	0.5814	172	0.6395	172	0.546692
chr6	31356711	1	CGG	rs375356947	0.186	172	0.1279	172	0.25234
chr6	31356711	2	CGGAG	rs375356947	0.2326	172	0.2326	172	0.767447
chr6	31356712	0	C	rs3180380	0.7965	172	0.8353	170	0.467893
chr6	31356712	1	A	rs3180380	0.186	172	0.1294	170	0.268063
chr6	31356712	2	G	rs3180380	0.0174	172	0.0353	170	0.436618
chr6	31356714	0	C	rs3180379	0.9826	172	0.9647	170	0.436618
chr6	31356714	1	A	rs3180379	0.0174	172	0.0353	170	0.436618
chr6	31356715	0	GC	rs749699159	0.7674	172	0.7674	172	0.767447
chr6	31356715	1	G	rs749699159	0.2326	172	0.2326	172	0.767447
chr6	31356716	0	CAGGTT	rs576010607	0.5814	172	0.6395	172	0.546692
chr6	31356716	1	*	rs576010607	0.2326	172	0.2326	172	0.767447
chr6	31356716	2	CGGTT	rs576010607	0.186	172	0.1279	172	0.25234
chr6	31356717	0	AGGT	rs770563406	0.5814	172	0.6353	170	0.597667
chr6	31356717	1	A	rs770563406	0.2326	172	0.2353	170	0.72552
chr6	31356717	2	*	rs770563406	0.186	172	0.1294	170	0.268063
chr6	31356719	0	GT	rs540530530;rs66473235	0.5814	172	0.6395	172	0.546692
chr6	31356719	1	*	rs540530530;rs66473235	0.2326	172	0.2326	172	0.767447
chr6	31356719	2	G	rs540530530;rs66473235	0.186	172	0.1279	172	0.25234
chr6	31356720	0	TTCCGCAGGC	rs1131223	0.564	172	0.6	170	0.785332
chr6	31356720	1	*	rs1131223	0.4186	172	0.3647	170	0.597667
chr6	31356720	2	GTCCGCAGGC	rs1131223	0.0174	172	0.0353	170	0.436618
chr6	31356722	0	C	rs3190923	0.814	172	0.8706	170	0.268063
chr6	31356722	1	G	rs3190923	0.186	172	0.1294	170	0.268063
chr6	31356729	0	C	rs1050388	0.564	172	0.6	170	0.785332
chr6	31356729	1	T	rs1050388	0.436	172	0.4	170	0.785332
chr6	31356730	0	T	rs1131217	0.9826	172	0.9651	172	0.462204
chr6	31356730	1	C	rs1131217	0.0174	172	0.0349	172	0.462204
chr6	31356736	0	G	rs41541213	1	172	1	170	NA
chr6	31356736	1	T	rs41541213	0	172	0	170	NA
chr6	31356739	0	C	rs1131215	0.2267	172	0.2616	172	0.592436
chr6	31356739	1	A	rs1131215	0.7733	172	0.7384	172	0.592436
chr6	31356746	0	T	rs1131214	0.9302	172	0.9405	168	0.618866
chr6	31356746	1	C	rs1131214	0.0698	172	0.0595	168	0.618866
chr6	31356747	0	GCC	rs750527298	0.1395	172	0.1941	170	0.239287
chr6	31356747	1	G	rs750527298	0.8605	172	0.8059	170	0.239287
chr6	31356748	0	CCT	rs756541835	0.0698	172	0.1353	170	0.059276
chr6	31356748	1	C	rs756541835	0.0698	172	0.0588	170	0.601985
chr6	31356748	2	*	rs756541835	0.8605	172	0.8059	170	0.239287
chr6	31356751	0	G	rs1071817;rs749557905	0.0581	172	0.1176	170	0.049402
chr6	31356751	1	GGA	rs1071817;rs749557905	0.0698	172	0.0588	170	0.601985
chr6	31356751	2	GTT	rs1071817;rs749557905	0.8605	172	0.8059	170	0.239287
chr6	31356751	3	T	rs1071817;rs749557905	0.0116	172	0.0176	170	0.798194
chr6	31356754	0	C	rs1131204	0.1395	172	0.1941	170	0.239287
chr6	31356754	1	T	rs1131204	0.8605	172	0.8059	170	0.239287
chr6	31356756	0	T	rs770753863	0.9302	172	0.9405	168	0.618866
chr6	31356756	1	TTCA	rs770753863	0.0698	172	0.0595	168	0.618866
chr6	31356759	0	TAGA	rs1071816;rs762853867	0.0581	172	0.119	168	0.047
chr6	31356759	1	T	rs1071816;rs762853867	0.0698	172	0.0595	168	0.618866
chr6	31356759	2	AAGA	rs1071816;rs762853867	0.2849	172	0.3155	168	0.585952
chr6	31356759	3	GAGA	rs1071816;rs762853867	0.4651	172	0.3869	168	0.166916
chr6	31356759	4	CAGA	rs1071816;rs762853867	0.1221	172	0.119	168	0.996669
chr6	31356765	0	T	rs1131201	0.9302	172	0.9405	168	0.618866
chr6	31356765	1	C	rs1131201	0.0698	172	0.0595	168	0.618866
chr6	31356770	0	G	rs1065386	0.5116	172	0.6059	170	0.059888
chr6	31356770	1	C	rs1065386	0.4884	172	0.3941	170	0.059888
chr6	31356772	0	T	rs1050570	0.5116	172	0.6059	170	0.059888
chr6	31356772	1	C	rs1050570	0.4884	172	0.3941	170	0.059888
chr6	31356775	0	G	rs141484466	0.9419	172	0.9647	170	0.307702
chr6	31356775	1	C	rs141484466	0.0581	172	0.0353	170	0.307702
chr6	31356785	0	C	rs1050564	0.8895	172	0.9128	172	0.542289
chr6	31356785	1	T	rs1050564	0.1105	172	0.0872	172	0.542289
chr6	31356797	0	C	rs9266175	0.936	172	0.9302	172	0.801447
chr6	31356797	1	T	rs9266175	0.064	172	0.0698	172	0.801447
chr6	31356803	0	T	rs143961508	1	172	1	172	NA
chr6	31356803	1	C	rs143961508	0	172	0	172	NA
chr6	31356805	0	T	rs145974360	1	172	1	172	NA
chr6	31356805	1	C	rs145974360	0	172	0	172	NA
chr6	31356809	0	C	rs1050556	0.3314	172	0.4244	172	0.158317
chr6	31356809	1	T	rs1050556	0.6686	172	0.5756	172	0.158317
chr6	31356818	0	C	rs1050543	0.5988	172	0.5407	172	0.263658
chr6	31356818	1	G	rs1050543	0.4012	172	0.4593	172	0.263658
chr6	31356822	0	T	rs1050538	0.907	172	0.907	172	0.968983
chr6	31356822	1	G	rs1050538	0.093	172	0.093	172	0.968983
chr6	31356824	0	C	rs9281379	0.5988	172	0.5407	172	0.263658
chr6	31356824	1	CA	rs9281379	0.093	172	0.093	172	0.968983
chr6	31356824	2	CG	rs9281379	0.3081	172	0.3663	172	0.224229
chr6	31356825	0	T	rs41562914	1	172	1	172	NA
chr6	31356825	1	C	rs41562914	0	172	0	172	NA
chr6	31356826	0	CT	rs9266178;rs200186034	0.2616	172	0.3314	172	0.261269
chr6	31356826	1	C	rs9266178;rs200186034	0.4012	172	0.4593	172	0.263658
chr6	31356826	2	TT	rs9266178;rs200186034	0.3372	172	0.2093	172	0.01226
chr6	31356827	0	TC	rs9266179	0.2616	172	0.3314	172	0.261269
chr6	31356827	1	*	rs9266179	0.4012	172	0.4593	172	0.263658
chr6	31356827	2	CC	rs9266179	0.3372	172	0.2093	172	0.01226
chr6	31356838	0	C	rs1050529	0.6453	172	0.7791	172	0.01187
chr6	31356838	1	T	rs1050529	0.3547	172	0.2209	172	0.01187
chr6	31356864	0	T	rs1050518	0.6512	172	0.7733	172	0.01599
chr6	31356864	1	A	rs1050518	0.3488	172	0.2267	172	0.01599
chr6	31356866	0	G	rs1050517	0.4593	172	0.5698	172	0.030611
chr6	31356866	1	C	rs1050517	0.5407	172	0.4302	172	0.030611
chr6	31356870	0	T	rs9266183	0.936	172	0.9302	172	0.801447
chr6	31356870	1	C	rs9266183	0.064	172	0.0698	172	0.801447
chr6	31356887	0	T	rs9266184	0.6337	172	0.7616	172	0.015299
chr6	31356887	1	G	rs9266184	0.3663	172	0.2384	172	0.015299
chr6	31356889	0	A	rs713031	0.314	172	0.3953	172	0.22509
chr6	31356889	1	C	rs713031	0.3198	172	0.3663	172	0.353719
chr6	31356889	2	T	rs713031	0.3663	172	0.2384	172	0.015299
chr6	31356890	0	G	rs1050502	0.9244	172	0.907	172	0.493062
chr6	31356890	1	A	rs1050502	0.0756	172	0.093	172	0.493062
chr6	31356925	0	C	rs1050486	0.2791	172	0.3198	172	0.479021
chr6	31356925	1	T	rs1050486	0.7209	172	0.6802	172	0.479021
chr6	31356926	0	G	rs41559921	1	172	0.9942	172	0.526477
chr6	31356926	1	A	rs41559921	0	172	0.0058	172	0.526477
chr6	31356928	0	A	rs1131170	0.2326	172	0.2849	172	0.341893
chr6	31356928	1	C	rs1131170	0.7674	172	0.7151	172	0.341893
chr6	31356934	0	A	rs2596492	0.6802	172	0.7326	172	0.167808
chr6	31356934	1	G	rs2596492	0.25	172	0.1977	172	0.210891
chr6	31356934	2	C	rs2596492	0.0698	172	0.0698	172	0.703634
chr6	31356948	0	G	rs41555216	1	172	1	172	NA
chr6	31356948	1	A	rs41555216	0	172	0	172	NA
chr6	31356962	0	GGGT	rs777942857	0.936	172	0.9302	172	0.801447
chr6	31356962	1	G	rs777942857	0.064	172	0.0698	172	0.801447
chr6	31356963	0	G	rs151341084	0.936	172	0.9244	172	0.700976
chr6	31356963	1	*	rs151341084	0.064	172	0.0698	172	0.801447
chr6	31356963	2	A	rs151341084	0	172	0.0058	172	0.526477
chr6	31356965	0	T	rs147324178	0.0581	172	0.1105	172	0.065516
chr6	31356965	1	C	rs147324178	0.8779	172	0.8198	172	0.10406
chr6	31356965	2	*	rs147324178	0.064	172	0.0698	172	0.801447
chr6	31356966	0	G	rs771028948;rs41563412	0.9186	172	0.9186	172	0.850136
chr6	31356966	1	GCA	rs771028948;rs41563412	0.064	172	0.0698	172	0.801447
chr6	31356966	2	C	rs771028948;rs41563412	0.0174	172	0.0116	172	0.925618
chr6	31356973	0	G	rs41558815	0.9651	172	0.9593	172	0.65356
chr6	31356973	1	A	rs41558815	0.0349	172	0.0407	172	0.65356
chr6	31356979	0	G	rs41552714	0.9535	172	0.9477	172	0.785143
chr6	31356979	1	A	rs41552714	0.0465	172	0.0523	172	0.785143
chr6	31356987	0	C	rs41560522	0.9767	172	0.9709	172	0.515887
chr6	31356987	1	A	rs41560522	0.0233	172	0.0291	172	0.515887
chr6	31357011	0	T	rs9266193	0.4767	172	0.5465	172	0.166731
chr6	31357011	1	C	rs9266193	0.5233	172	0.4535	172	0.166731
chr6	31357013	0	A	rs9266194	0.4767	172	0.5465	172	0.166731
chr6	31357013	1	G	rs9266194	0.5233	172	0.4535	172	0.166731
chr6	31357042	0	C	rs41557213	0.9593	172	0.9709	172	0.519735
chr6	31357042	1	T	rs41557213	0.0407	172	0.0291	172	0.519735
chr6	31357043	0	G	rs9266195	0.8314	172	0.8779	172	0.303765
chr6	31357043	1	T	rs9266195	0.1686	172	0.1221	172	0.303765
chr6	31357052	0	G	rs9266196	0.2384	172	0.2733	172	0.594439
chr6	31357052	1	C	rs9266196	0.7209	172	0.6977	172	0.800656
chr6	31357052	2	T	rs9266196	0.0407	172	0.0291	172	0.519735
chr6	31357053	0	G	rs9266197	0.2384	172	0.2733	172	0.594439
chr6	31357053	1	A	rs9266197	0.7616	172	0.7267	172	0.594439
chr6	31357070	0	C	rs9266198	0.6802	172	0.7176	170	0.343748
chr6	31357070	1	G	rs9266198	0.3198	172	0.2824	170	0.343748
chr6	31357074	0	A	rs137854633	0.436	172	0.4235	170	0.692498
chr6	31357074	1	AC	rs137854633	0.5465	172	0.5647	170	0.678572
chr6	31357074	2	AT	rs137854633	0.0174	172	0.0118	170	0.931973
chr6	31357087	0	G	rs151341076	0.8895	172	0.8765	170	0.882568
chr6	31357087	1	A	rs151341076	0.1105	172	0.1235	170	0.882568
chr6	31357110	0	G	rs1131165	0.4244	172	0.4529	170	0.803641
chr6	31357110	1	C	rs1131165	0.5756	172	0.5471	170	0.803641
chr6	31357111	0	G	rs1131163	0.4244	172	0.4529	170	0.803641
chr6	31357111	1	T	rs1131163	0.5756	172	0.5471	170	0.803641
chr6	31357112	0	G	rs45585233	1	172	1	170	NA
chr6	31357112	1	A	rs45585233	0	172	0	170	NA
chr6	31357114	0	C	rs1131161	0.9593	172	0.9235	170	0.243391
chr6	31357114	1	T	rs1131161	0.0407	172	0.0765	170	0.243391
chr6	31357115	0	G	rs1131159	0.3779	172	0.3588	170	0.605216
chr6	31357115	1	C	rs1131159	0.6221	172	0.6412	170	0.605216
chr6	31357118	0	G	rs1131156	0.4186	172	0.4353	170	0.978758
chr6	31357118	1	C	rs1131156	0.5814	172	0.5647	170	0.978758
chr6	31357134	0	C	rs1050462	0.6977	172	0.7326	172	0.554262
chr6	31357134	1	G	rs1050462	0.3023	172	0.2674	172	0.554262
chr6	31357144	0	C	rs1050459	0.8176	170	0.875	168	0.162823
chr6	31357144	1	T	rs1050459	0.1824	170	0.125	168	0.162823
chr6	31357148	0	A	rs1050458	0.2442	172	0.2765	170	0.68216
chr6	31357148	1	G	rs1050458	0.7558	172	0.7235	170	0.68216
chr6	31357154	0	A	rs9266206	0.2442	172	0.2765	170	0.68216
chr6	31357154	1	C	rs9266206	0.7558	172	0.7235	170	0.68216
chr6	31357161	0	C	rs114811870	0.9535	172	0.9471	170	0.776659
chr6	31357161	1	T	rs114811870	0.0465	172	0.0529	170	0.776659
chr6	31357162	0	G	rs190427310	0.9942	172	0.9882	170	0.296222
chr6	31357162	1	C	rs190427310	0.0058	172	0.0118	170	0.296222
chr6	31357164	0	C	rs114038515	0.9942	172	0.9882	170	0.384414
chr6	31357164	1	T	rs114038515	0.0058	172	0.0118	170	0.384414
chr6	31357176	0	C	rs9266207	0.2442	172	0.2976	168	0.369704
chr6	31357176	1	T	rs9266207	0.7558	172	0.7024	168	0.369704
chr6	31357178	0	C	rs34437781	0.9709	172	0.9524	168	0.533957
chr6	31357178	1	T	rs34437781	0.0291	172	0.0476	168	0.533957
chr6	31357219	0	G	rs2596490	0.093	172	0.1386	166	0.211927
chr6	31357219	1	C	rs2596490	0.7674	172	0.7831	166	0.660074
chr6	31357219	2	A	rs2596490	0.1395	172	0.0783	166	0.068192
chr6	31357227	0	G	rs9266209	0.4128	172	0.3855	166	0.483105
chr6	31357227	1	A	rs9266209	0.5872	172	0.6145	166	0.483105
chr6	31357246	0	T	rs9266210	0.4762	168	0.5542	166	0.111048
chr6	31357246	1	C	rs9266210	0.5238	168	0.4458	166	0.111048
chr6	31357248	0	T	rs9266211	0.4762	168	0.5542	166	0.111048
chr6	31357248	1	C	rs9266211	0.5238	168	0.4458	166	0.111048
chr6	31357251	0	A	rs2596489	0.0588	170	0.1145	166	0.058261
chr6	31357251	1	G	rs2596489	0.9412	170	0.8855	166	0.058261
chr6	31357253	0	T	rs2596488	0.0588	170	0.1145	166	0.058261
chr6	31357253	1	C	rs2596488	0.9412	170	0.8855	166	0.058261
chr6	31399859	0	G	rs2844527	0.9176	170	0.8675	166	0.128496
chr6	31399859	1	C	rs2844527	0.0824	170	0.1325	166	0.128496
chr6	31399930	0	T	rs2844526	0.4593	172	0.6118	170	0.005801
chr6	31399930	1	C	rs2844526	0.5407	172	0.3882	170	0.005801
chr6	31399965	0	C	rs11964383	1	172	0.9882	170	0.50262
chr6	31399965	1	G	rs11964383	0	172	0.0118	170	0.50262
chr6	31400043	0	T	rs115512397	1	172	0.9942	172	0.156519
chr6	31400043	1	G	rs115512397	0	172	0.0058	172	0.156519
chr6	31400061	0	C	rs2596541	0.4593	172	0.6163	172	0.003908
chr6	31400061	1	A	rs2596541	0.5407	172	0.3837	172	0.003908
chr6	31400088	0	G	rs2523454	0.8314	172	0.7674	172	0.241343
chr6	31400088	1	A	rs2523454	0.1686	172	0.2326	172	0.241343
chr6	31400097	0	T	rs111281598	0.9128	172	0.936	172	0.473716
chr6	31400097	1	C	rs111281598	0.0872	172	0.064	172	0.473716
chr6	31400105	0	A	rs2596540	0.0465	172	0.0988	172	0.041072
chr6	31400105	1	G	rs2596540	0.9535	172	0.9012	172	0.041072
chr6	31400159	0	G	rs114817040	0.9535	172	0.9767	172	0.27521
chr6	31400159	1	A	rs114817040	0.0465	172	0.0233	172	0.27521
chr6	31400186	0	G	rs192274005	0.9942	172	0.9942	172	0.938397
chr6	31400186	1	A	rs192274005	0.0058	172	0.0058	172	0.938397
chr6	31400193	0	A	rs184278614	1	172	0.9942	172	0.156519
chr6	31400193	1	C	rs184278614	0	172	0.0058	172	0.156519
chr6	31400196	0	C	rs116630369	1	172	1	172	NA
chr6	31400196	1	T	rs116630369	0	172	0	172	NA
chr6	31400212	0	C	rs6930344	0.7035	172	0.75	172	0.40984
chr6	31400212	1	A	rs6930344	0.2965	172	0.25	172	0.40984
chr6	31400343	0	T	rs146847231	0.9942	172	1	170	0.486437
chr6	31400343	1	A	rs146847231	0.0058	172	0	170	0.486437
chr6	31400348	0	C	rs2523453	0.4651	172	0.6059	170	0.013099
chr6	31400348	1	G	rs2523453	0.5349	172	0.3941	170	0.013099
chr6	31403565	0	C	rs2301750	0.9942	172	0.988	166	0.384715
chr6	31403565	1	G	rs2301750	0.0058	172	0.012	166	0.384715
chr6	31403578	0	G	rs2301749	0.9942	172	0.9699	166	0.23085
chr6	31403578	1	A	rs2301749	0.0058	172	0.0301	166	0.23085
chr6	31403620	0	C	rs2301748	0.9826	172	1	168	0.095317
chr6	31403620	1	T	rs2301748	0.0174	172	0	168	0.095317
chr6	31403653	0	T	rs2844519	0.0756	172	0.1337	172	0.050267
chr6	31403653	1	C	rs2844519	0.9244	172	0.8663	172	0.050267
chr6	31403734	0	G	rs139220743	1	172	0.994	166	0.150109
chr6	31403734	1	A	rs139220743	0	172	0.006	166	0.150109
chr6	31403739	0	A	rs375616864	1	172	0.988	166	0.132707
chr6	31403739	1	G	rs375616864	0	172	0.012	166	0.132707
chr6	31403744	0	T	rs2252223	0.7791	172	0.8976	166	0.003706
chr6	31403744	1	C	rs2252223	0.2209	172	0.1024	166	0.003706
chr6	31403800	0	G	rs17206455	0.9477	172	0.9699	166	0.257311
chr6	31403800	1	C	rs17206455	0.0523	172	0.0301	166	0.257311
chr6	31410450	0	C	rs9281428	0.657	172	0.6786	168	0.682132
chr6	31410450	1	CT	rs9281428	0.343	172	0.3214	168	0.682132
chr6	31410451	0	C	rs368840563;rs2844516;rs56728307	0.3547	172	0.4286	168	0.17323
chr6	31410451	1	CCT	rs368840563;rs2844516;rs56728307	0.343	172	0.3214	168	0.682132
chr6	31410451	2	T	rs368840563;rs2844516;rs56728307	0.3023	172	0.25	168	0.298029
chr6	31410480	0	G	rs144888775	0.9593	172	0.9765	170	0.498118
chr6	31410480	1	A	rs144888775	0.0407	172	0.0235	170	0.498118
chr6	31410502	0	C	rs9266808	0.9302	172	0.9186	172	0.796322
chr6	31410502	1	T	rs9266808	0.0698	172	0.0814	172	0.796322
chr6	31410524	0	G	rs2853992	0.8198	172	0.9012	172	0.03741
chr6	31410524	1	A	rs2853992	0.1802	172	0.0988	172	0.03741
chr6	31410558	0	G	rs9380254	0.9767	172	0.9651	172	0.586918
chr6	31410558	1	C	rs9380254	0.0233	172	0.0349	172	0.586918
chr6	31410581	0	T	rs1063630	0.75	172	0.7965	172	0.355188
chr6	31410581	1	G	rs1063630	0.25	172	0.2035	172	0.355188
chr6	31410581	2	C	rs1063630	0	172	0	172	NA
chr6	31410610	0	T	rs1063631	0.6512	172	0.686	172	0.485804
chr6	31410610	1	C	rs1063631	0.3488	172	0.314	172	0.485804
chr6	31410611	0	G	rs1051785	0.9302	172	0.9244	172	0.8908
chr6	31410611	1	A	rs1051785	0.0698	172	0.0756	172	0.8908
chr6	31410618	0	T	rs17200158	0.9942	172	1	172	0.490702
chr6	31410618	1	G	rs17200158	0.0058	172	0	172	0.490702
chr6	31410648	0	A	rs1051786	0.657	172	0.686	172	0.5703
chr6	31410648	1	G	rs1051786	0.343	172	0.314	172	0.5703
chr6	31410709	0	T	rs41541112	1	172	0.9942	172	0.176541
chr6	31410709	1	C	rs41541112	0	172	0.0058	172	0.176541
chr6	31410733	0	G	rs1063632	0.9302	172	0.9244	172	0.8908
chr6	31410733	1	A	rs1063632	0.0698	172	0.0756	172	0.8908
chr6	31410798	0	G	rs181430930	1	172	0.9884	172	0.06467
chr6	31410798	1	A	rs181430930	0	172	0.0116	172	0.06467
chr6	31410817	0	A	.	0.9942	172	1	172	0.199439
chr6	31410817	1	C	.	0.0058	172	0	172	0.199439
chr6	31410863	0	A	rs17206617	0.9767	172	0.9709	172	0.746328
chr6	31410863	1	G	rs17206617	0.0233	172	0.0291	172	0.746328
chr6	31410873	0	C	rs17200242	0.7267	172	0.7674	172	0.44707
chr6	31410873	1	A	rs17200242	0.2733	172	0.2326	172	0.44707
chr6	31410877	0	T	rs17200249	0.7267	172	0.7765	170	0.37407
chr6	31410877	1	A	rs17200249	0.2733	172	0.2235	170	0.37407
chr6	31410974	0	A	rs2853982	0.6919	172	0.7588	170	0.208942
chr6	31410974	1	G	rs2853982	0.3081	172	0.2412	170	0.208942
chr6	31410991	0	A	rs2853981	0.2442	172	0.3412	170	0.090329
chr6	31410991	1	G	rs2853981	0.7558	172	0.6588	170	0.090329
chr6	31410995	0	C	rs3819272	0.9244	172	0.8779	172	0.136415
chr6	31410995	1	T	rs3819272	0.0756	172	0.1221	172	0.136415
chr6	31411087	0	A	rs41558312	0.9651	172	0.9765	170	0.67931
chr6	31411087	1	G	rs41558312	0.0349	172	0.0235	170	0.67931
chr6	31411151	0	C	rs41553614	0.9477	172	0.9826	172	0.052305
chr6	31411151	1	T	rs41553614	0.0523	172	0.0174	172	0.052305
chr6	31411155	0	G	rs41556715	0.9942	172	1	172	0.353201
chr6	31411155	1	A	rs41556715	0.0058	172	0	172	0.353201
chr6	31411179	0	C	rs1051790	0.6919	172	0.7616	172	0.180716
chr6	31411179	1	G	rs1051790	0.3081	172	0.2384	172	0.180716
chr6	31411188	0	G	rs1051791	0.9651	172	0.9767	172	0.474894
chr6	31411188	1	A	rs1051791	0.0349	172	0.0233	172	0.474894
chr6	31411200	0	G	rs1051792	0.657	172	0.686	172	0.5703
chr6	31411200	1	A	rs1051792	0.343	172	0.314	172	0.5703
chr6	31411266	0	A	rs41560824	0.9535	172	0.9651	172	0.594178
chr6	31411266	1	G	rs41560824	0.0465	172	0.0349	172	0.594178
chr6	31411282	0	A	rs3819268	0.9942	172	0.9824	170	0.279096
chr6	31411282	1	T	rs3819268	0.0058	172	0.0118	170	0.382864
chr6	31411282	2	G	rs3819268	0	172	0.0059	170	0.512572
chr6	31411332	0	G	rs1051794	0.657	172	0.6824	170	0.637077
chr6	31411332	1	A	rs1051794	0.343	172	0.3176	170	0.637077
chr6	31411338	0	G	rs1131896	0.6163	172	0.6667	168	0.446879
chr6	31411338	1	A	rs1131896	0.3837	172	0.3333	168	0.446879
chr6	31411341	0	G	rs41549718	0.9942	172	0.9881	168	0.322678
chr6	31411341	1	A	rs41549718	0.0058	172	0.0119	168	0.322678
chr6	31411357	0	C	rs1131897	0.8198	172	0.9	170	0.040885
chr6	31411357	1	G	rs1131897	0.1802	172	0.1	170	0.040885
chr6	31411364	0	C	rs2256026	0.6919	172	0.7588	170	0.19873
chr6	31411364	1	G	rs2256026	0.3081	172	0.2412	170	0.19873
chr6	31411391	0	C	rs3828875	0.9419	172	0.9583	168	0.515432
chr6	31411391	1	T	rs3828875	0.0581	172	0.0417	168	0.515432
chr6	31411421	0	C	rs2256028	0.6941	170	0.759	166	0.232533
chr6	31411421	1	A	rs2256028	0.3059	170	0.241	166	0.232533
chr6	31411882	0	G	rs116426652	0.9477	172	0.9821	168	0.055906
chr6	31411882	1	A	rs116426652	0.0523	172	0.0179	168	0.055906
chr6	31411975	0	C	rs17206680	0.9767	172	0.9709	172	0.746328
chr6	31411975	1	T	rs17206680	0.0233	172	0.0291	172	0.746328
chr6	31411996	0	C	rs1051796	0.657	172	0.686	172	0.5703
chr6	31411996	1	T	rs1051796	0.343	172	0.314	172	0.5703
chr6	31412017	0	C	rs1051797	0.657	172	0.686	172	0.5703
chr6	31412017	1	T	rs1051797	0.343	172	0.314	172	0.5703
chr6	31412018	0	A	rs1131898	0.657	172	0.686	172	0.5703
chr6	31412018	1	G	rs1131898	0.343	172	0.314	172	0.5703
chr6	31412025	0	A	rs41546915	1	172	1	172	NA
chr6	31412025	1	G	rs41546915	0	172	0	172	NA
chr6	31412030	0	C	rs1051798	0.657	172	0.686	172	0.5703
chr6	31412030	1	T	rs1051798	0.343	172	0.314	172	0.5703
chr6	31412040	0	T	rs1140700	0.3488	172	0.4477	172	0.077247
chr6	31412040	1	C	rs1140700	0.6512	172	0.5523	172	0.077247
chr6	31412046	0	C	rs1051799	0.657	172	0.686	172	0.5703
chr6	31412046	1	G	rs1051799	0.343	172	0.314	172	0.5703
chr6	31412063	0	G	rs41540613	0.9477	172	0.9593	172	0.773081
chr6	31412063	1	C	rs41540613	0.0523	172	0.0407	172	0.773081
chr6	31412143	0	C	rs41553318	0.9942	172	0.9826	172	0.824235
chr6	31412143	1	T	rs41553318	0.0058	172	0.0174	172	0.824235
chr6	31412153	0	C	rs41554616	1	172	0.9942	172	0.156519
chr6	31412153	1	G	rs41554616	0	172	0.0058	172	0.156519
chr6	31412154	0	G	rs1063635	0.3488	172	0.4477	172	0.077247
chr6	31412154	1	A	rs1063635	0.6512	172	0.5523	172	0.077247
chr6	31412170	0	G	rs41557614	1	172	0.9942	172	0.526477
chr6	31412170	1	T	rs41557614	0	172	0.0058	172	0.526477
chr6	31412213	0	C	rs41553616	0.9477	172	0.9647	170	0.502234
chr6	31412213	1	G	rs41553616	0.0523	172	0.0353	170	0.502234
chr6	31412224	0	TG	rs199503730;rs372860257	0.9593	172	0.9765	170	0.498118
chr6	31412224	1	T	rs199503730;rs372860257	0.0407	172	0.0235	170	0.498118
chr6	31412257	0	G	rs112243036	0.8895	172	0.9118	170	0.631355
chr6	31412257	1	A	rs112243036	0.1105	172	0.0882	170	0.631355
chr6	31412278	0	A	rs534650847	0.9884	172	1	170	0.15373
chr6	31412278	1	T	rs534650847	0.0116	172	0	170	0.15373
chr6	31412314	0	C	rs147915864;rs9281429	0.657	172	0.6786	168	0.670075
chr6	31412314	1	CT	rs147915864;rs9281429	0.343	172	0.3214	168	0.670075
chr6	31412350	0	T	rs193153971	0.9942	172	1	170	0.19915
chr6	31412350	1	C	rs193153971	0.0058	172	0	170	0.19915
chr6	31412380	0	TGCTG	rs138201170;rs1060499875	0.907	172	0.8882	170	0.678019
chr6	31412380	1	T	rs138201170;rs1060499875	0.093	172	0.1118	170	0.678019
chr6	31412383	0	TG	rs67841474	0.8	170	0.7824	170	0.667529
chr6	31412383	1	T	rs67841474	0.1059	170	0.1059	170	0.839024
chr6	31412383	2	*	rs67841474	0.0941	170	0.1118	170	0.696806
chr6	31412384	0	G	rs41293539	0.2442	172	0.3471	170	0.057002
chr6	31412384	1	GCTGCTGCTGCT	rs41293539	0.1977	172	0.1647	170	0.511354
chr6	31412384	2	GCT	rs41293539	0.3605	172	0.2765	170	0.1207
chr6	31412384	3	*	rs41293539	0.1977	172	0.2118	170	0.761901
chr6	31412384	4	GCTGCTGCTGCTGCT	rs41293539	0	172	0	170	NA
chr6	31412417	0	T	rs41554412	0.8023	172	0.8314	172	0.52238
chr6	31412417	1	C	rs41554412	0.1977	172	0.1686	172	0.52238
chr6	31412421	0	C	rs61738275	0.75	172	0.7907	172	0.39898
chr6	31412421	1	T	rs61738275	0.25	172	0.2093	172	0.39898
chr6	31412499	0	C	rs147790542	0.9477	172	0.9817	164	0.057168
chr6	31412499	1	T	rs147790542	0.0523	172	0.0183	164	0.057168
chr6	31412501	0	G	rs141211674	0.9826	172	1	164	0.06666
chr6	31412501	1	T	rs141211674	0.0174	172	0	164	0.06666
chr6	31412520	0	C	rs115545442	0.9942	172	0.9815	162	0.7663
chr6	31412520	1	T	rs115545442	0.0058	172	0.0185	162	0.7663
chr6	31414970	0	T	rs189822223	1	172	0.9942	172	0.526477
chr6	31414970	1	C	rs189822223	0	172	0.0058	172	0.526477
chr6	31414993	0	A	rs9266824	0.657	172	0.686	172	0.5703
chr6	31414993	1	G	rs9266824	0.343	172	0.314	172	0.5703
chr6	31415054	0	C	rs41546114	0.9942	172	0.9882	170	0.946054
chr6	31415054	1	T	rs41546114	0.0058	172	0.0118	170	0.946054
chr6	31415105	0	C	rs9266825	0.7059	170	0.7108	166	0.846325
chr6	31415105	1	A	rs9266825	0.2941	170	0.2892	166	0.846325
chr6	31415116	0	A	rs41545814	0.9819	166	0.9695	164	0.344405
chr6	31415116	1	G	rs41545814	0.0181	166	0.0305	164	0.344405
chr6	31415134	0	A	rs1882	0.3023	172	0.3963	164	0.158606
chr6	31415134	1	G	rs1882	0.6977	172	0.6037	164	0.158606
chr6	31498138	0	G	rs3828916	0.1071	168	0.2222	162	0.010668
chr6	31498138	1	C	rs3828916	0.8929	168	0.7778	162	0.010668
chr6	31498139	0	G	rs1299402752	0.994	168	1	164	0.384537
chr6	31498139	1	T	rs1299402752	0.006	168	0	164	0.384537
chr6	31498140	0	G	rs3828917	0.9419	172	0.975	160	0.185617
chr6	31498140	1	T	rs3828917	0.0581	172	0.025	160	0.185617
chr6	31498224	0	G	.	1	172	0.994	168	0.170488
chr6	31498224	1	A	.	0	172	0.006	168	0.170488
chr6	31498256	0	C	rs749805859	1	172	1	168	NA
chr6	31498256	1	T	rs749805859	0	172	0	168	NA
chr6	31498274	0	T	rs2534670	0.7849	172	0.8393	168	0.108927
chr6	31498274	1	A	rs2534670	0.2151	172	0.1607	168	0.108927
chr6	31498278	0	T	rs191912046	0.9942	172	1	168	0.50779
chr6	31498278	1	A	rs191912046	0.0058	172	0	168	0.50779
chr6	31498280	0	G	rs3828919	0.8953	172	0.9405	168	0.133607
chr6	31498280	1	A	rs3828919	0.1047	172	0.0595	168	0.133607
chr6	31498306	0	G	rs114766555	0.9826	172	0.9941	170	0.42889
chr6	31498306	1	A	rs114766555	0.0174	172	0.0059	170	0.42889
chr6	31505576	0	T	rs112625334	0.9884	172	0.9826	172	0.68835
chr6	31505576	1	C	rs112625334	0.0116	172	0.0174	172	0.68835
chr6	31505701	0	A	rs202130166	1	172	1	172	NA
chr6	31505701	1	C	rs202130166	0	172	0	172	NA
chr6	31505709	0	C	rs200411452	0.9942	172	0.9942	172	0.581122
chr6	31505709	1	T	rs200411452	0.0058	172	0.0058	172	0.581122
chr6	31505736	0	C	rs2240858	0.9884	172	0.9942	172	0.903866
chr6	31505736	1	T	rs2240858	0.0116	172	0.0058	172	0.903866
chr6	31505747	0	GC	rs537365832;rs45459705	1	172	1	172	NA
chr6	31505747	1	G	rs537365832;rs45459705	0	172	0	172	NA
chr6	31505769	0	A	rs3131639	0.093	172	0.2209	172	0.00192
chr6	31505769	1	G	rs3131639	0.907	172	0.7791	172	0.00192
chr6	31505784	0	A	rs1065075	0.7384	172	0.7326	172	0.801705
chr6	31505784	1	G	rs1065075	0.2616	172	0.2674	172	0.801705
chr6	31505876	0	G	rs200977921	1	172	0.9942	172	0.403559
chr6	31505876	1	A	rs200977921	0	172	0.0058	172	0.403559
chr6	31505930	0	A	rs142186496	0.9709	172	0.9884	172	0.18268
chr6	31505930	1	G	rs142186496	0.0291	172	0.0116	172	0.18268
chr6	31505940	0	C	rs144369689	0.9884	172	0.9826	172	0.572813
chr6	31505940	1	T	rs144369689	0.0116	172	0.0174	172	0.572813
chr6	31505953	0	G	rs9469019	0.9302	172	0.9235	170	0.585843
chr6	31505953	1	A	rs9469019	0.0698	172	0.0765	170	0.585843
chr6	31505969	0	G	rs3130616	0.9244	172	0.9302	172	0.749505
chr6	31505969	1	A	rs3130616	0.0756	172	0.0698	172	0.749505
chr6	31506067	0	T	rs2286713	0.093	172	0.2176	170	0.002842
chr6	31506067	1	C	rs2286713	0.907	172	0.7824	170	0.002842
chr6	31506137	0	G	rs781113867	1	172	1	172	NA
chr6	31506137	1	C	rs781113867	0	172	0	172	NA
chr6	31506180	0	C	rs3134900	0.9244	172	0.9244	172	0.894394
chr6	31506180	1	G	rs3134900	0.0756	172	0.0756	172	0.894394
chr6	31506223	0	G	rs1051788	0.7384	172	0.7326	172	0.801705
chr6	31506223	1	A	rs1051788	0.2616	172	0.2674	172	0.801705
chr6	31506394	0	C	rs3087326	0.9942	172	0.9884	172	0.648671
chr6	31506394	1	T	rs3087326	0.0058	172	0.0116	172	0.648671
chr6	31506431	0	G	rs763870304	1	172	1	172	NA
chr6	31506431	1	C	rs763870304	0	172	0	172	NA
chr6	31506503	0	G	rs2242955	0.9012	172	0.8869	168	0.603026
chr6	31506503	1	A	rs2242955	0.0988	172	0.1131	168	0.603026
chr6	31507043	0	C	rs41293883	0.9419	172	0.9709	172	0.232429
chr6	31507043	1	T	rs41293883	0.0581	172	0.0291	172	0.232429
chr6	31507107	0	G	rs45627734	0.9767	172	0.9709	172	0.817475
chr6	31507107	1	A	rs45627734	0.0233	172	0.0291	172	0.817475
chr6	31507170	0	G	rs77208519	0.9651	172	0.9826	172	0.263342
chr6	31507170	1	T	rs77208519	0.0349	172	0.0174	172	0.263342
chr6	31507278	0	C	rs45519735	0.9709	172	0.9767	172	0.8598
chr6	31507278	1	T	rs45519735	0.0291	172	0.0233	172	0.8598
chr6	31507279	0	G	rs41273040	0.9651	172	0.9709	172	0.78523
chr6	31507279	1	A	rs41273040	0.0349	172	0.0291	172	0.78523
chr6	31507350	0	A	rs3131638	0.0872	172	0.2176	170	0.001918
chr6	31507350	1	G	rs3131638	0.9128	172	0.7824	170	0.001918
chr6	31507354	0	C	rs768073779	1	172	1	170	NA
chr6	31507354	1	T	rs768073779	0	172	0	170	NA
chr6	31507406	0	C	rs45470602	1	172	1	172	NA
chr6	31507406	1	T	rs45470602	0	172	0	172	NA
chr6	31507568	0	T	rs138352176	0.9709	172	0.9593	172	0.593354
chr6	31507568	1	G	rs138352176	0.0291	172	0.0407	172	0.593354
chr6	31509684	0	C	rs3132464	0.0882	170	0.2169	166	0.002398
chr6	31509684	1	T	rs3132464	0.9118	170	0.7831	166	0.002398
chr6	31509720	0	C	rs1239037340	1	172	1	166	NA
chr6	31509720	1	T	rs1239037340	0	172	0	166	NA
chr6	31509747	0	C	rs17200670	0.9535	172	0.9882	170	0.061373
chr6	31509747	1	T	rs17200670	0.0465	172	0.0118	170	0.061373
chr6	31509754	0	A	rs9267429	0.6686	172	0.7059	170	0.650538
chr6	31509754	1	G	rs9267429	0.3314	172	0.2941	170	0.650538
chr6	31509891	0	T	rs142597879	0.9884	172	0.9821	168	0.576981
chr6	31509891	1	C	rs142597879	0.0116	172	0.0179	168	0.576981
chr6	31509904	0	A	rs1065076	0.1453	172	0.25	168	0.017412
chr6	31509904	1	G	rs1065076	0.8547	172	0.75	168	0.017412
chr6	31509990	0	CAG	rs35833207;rs9279325	0.1453	172	0.2529	170	0.013041
chr6	31509990	1	C	rs35833207;rs9279325	0.8547	172	0.7471	170	0.013041
chr6	32439911	0	C	rs73407183	1	172	1	172	NA
chr6	32439911	1	T	rs73407183	0	172	0	172	NA
chr6	32439912	0	C	rs769278344	1	172	0.9942	172	0.162197
chr6	32439912	1	T	rs769278344	0	172	0.0058	172	0.162197
chr6	32439932	0	C	rs14004	0.5058	172	0.5412	170	0.877587
chr6	32439932	1	A	rs14004	0.4942	172	0.4588	170	0.877587
chr6	32439996	0	G	rs16822586	0.9942	172	0.9882	170	0.347012
chr6	32439996	1	C	rs16822586	0.0058	172	0.0118	170	0.347012
chr6	32440078	0	T	rs16822587	0.9942	172	0.9882	170	0.347012
chr6	32440078	1	C	rs16822587	0.0058	172	0.0118	170	0.347012
chr6	32440129	0	T	rs41270488	0.8706	170	0.872	164	0.647398
chr6	32440129	1	C	rs41270488	0.1294	170	0.128	164	0.647398
chr6	32442360	0	T	rs3129883	0.2202	168	0.1905	168	0.533962
chr6	32442360	1	C	rs3129883	0.7798	168	0.8095	168	0.533962
chr6	32442382	0	AG	rs70993830;rs376477235	0.936	172	0.8916	166	0.389805
chr6	32442382	1	A	rs70993830;rs376477235	0.064	172	0.1084	166	0.389805
chr6	32442433	0	T	rs3129884	0.8663	172	0.8605	172	0.965306
chr6	32442433	1	C	rs3129884	0.1337	172	0.1395	172	0.965306
chr6	32442438	0	T	rs3129885	0.8663	172	0.8605	172	0.965306
chr6	32442438	1	C	rs3129885	0.1337	172	0.1395	172	0.965306
chr6	32442723	0	A	rs143215917	1	172	1	170	NA
chr6	32442723	1	G	rs143215917	0	172	0	170	NA
chr6	32443164	0	T	rs9268659	0.3488	172	0.3274	168	0.658424
chr6	32443164	1	C	rs9268659	0.6512	172	0.6726	168	0.658424
chr6	32443210	0	A	rs3135391	0.0698	172	0.0595	168	0.729866
chr6	32443210	1	G	rs3135391	0.9302	172	0.9405	168	0.729866
chr6	32443258	0	A	rs8084	0.3488	172	0.3198	172	0.542698
chr6	32443258	1	C	rs8084	0.6512	172	0.6802	172	0.542698
chr6	32443509	0	C	rs60110771	1	170	0.9881	168	0.099004
chr6	32443509	1	T	rs60110771	0	170	0.0119	168	0.099004
chr6	32443530	0	C	rs2239806	0.8647	170	0.8614	166	0.983994
chr6	32443530	1	T	rs2239806	0.1353	170	0.1386	166	0.983994
chr6	32443684	0	A	.	1	164	1	166	NA
chr6	32443684	1	G	.	0	164	0	166	NA
chr6	32443746	0	T	rs2239804	0.4128	172	0.4353	170	0.995384
chr6	32443746	1	C	rs2239804	0.5872	172	0.5647	170	0.995384
chr6	32443796	0	C	rs11544315	0.9593	172	0.9882	170	0.071827
chr6	32443796	1	T	rs11544315	0.0407	172	0.0118	170	0.071827
chr6	32443869	0	T	rs7192	0.3081	172	0.3118	170	0.899088
chr6	32443869	1	G	rs7192	0.6919	172	0.6882	170	0.899088
chr6	32443935	0	G	rs16822632	0.9826	172	0.994	166	0.261646
chr6	32443935	1	A	rs16822632	0.0174	172	0.006	166	0.261646
chr6	32443949	0	G	rs3129888	0.157	172	0.1627	166	0.82899
chr6	32443949	1	A	rs3129888	0.843	172	0.8373	166	0.82899
chr6	32443954	0	T	rs373187293	1	172	1	166	NA
chr6	32443954	1	C	rs373187293	0	172	0	166	NA
chr6	32580693	0	G	rs34705003	0.994	168	0.9762	168	0.2048
chr6	32580693	1	T	rs34705003	0.006	168	0.0238	168	0.2048
chr6	32580710	0	G	rs200555054	0.994	168	0.9762	168	0.2048
chr6	32580710	1	C	rs200555054	0.006	168	0.0238	168	0.2048
chr6	32580712	0	C	rs28732280	0.6747	166	0.7	170	0.586779
chr6	32580712	1	G	rs28732280	0.3012	166	0.2824	170	0.671694
chr6	32580712	2	T	rs28732280	0.0241	166	0.0176	170	0.66387
chr6	32580714	0	A	rs200231519	0.994	168	0.9765	170	0.20563
chr6	32580714	1	G	rs200231519	0.006	168	0.0235	170	0.20563
chr6	32580721	0	G	rs3828817	0.881	168	0.8176	170	0.07056
chr6	32580721	1	C	rs3828817	0.119	168	0.1824	170	0.07056
chr6	32580724	0	C	rs3830131	0.9059	170	0.8765	170	0.843199
chr6	32580724	1	T	rs3830131	0.0941	170	0.1235	170	0.843199
chr6	32580728	0	C	rs3828816	0.8176	170	0.8765	170	0.0412
chr6	32580728	1	T	rs3828816	0.1824	170	0.1235	170	0.0412
chr6	32580730	0	C	rs3830130	0.2	170	0.2294	170	0.947405
chr6	32580730	1	A	rs3830130	0.8	170	0.7706	170	0.947405
chr6	32580736	0	G	rs3830129	1	170	0.9941	170	0.1644
chr6	32580736	1	C	rs3830129	0	170	0.0059	170	0.1644
chr6	32580737	0	G	rs3830128	1	170	0.9941	170	0.1644
chr6	32580737	1	A	rs3830128	0	170	0.0059	170	0.1644
chr6	32580743	0	C	rs3830127	1	170	0.9941	170	0.1644
chr6	32580743	1	T	rs3830127	0	170	0.0059	170	0.1644
chr6	32580773	0	G	rs1059362	0.8148	162	0.8929	168	0.043692
chr6	32580773	1	A	rs1059362	0.1852	162	0.1071	168	0.043692
chr6	32580804	0	A	rs113175445	0.7866	164	0.7349	166	0.50046
chr6	32580804	1	G	rs113175445	0.2134	164	0.2651	166	0.5005
chr6	32581459	0	T	rs9269793	0.0988	172	0.0964	166	0.969685
chr6	32581459	1	G	rs9269793	0.9012	172	0.9036	166	0.969685
chr6	32581472	0	G	rs9269794	0.5357	168	0.5312	160	0.46914
chr6	32581472	1	C	rs9269794	0.4643	168	0.4688	160	0.46914
chr6	32581476	0	G	rs34483980	0.8824	170	0.8614	166	0.314577
chr6	32581476	1	T	rs34483980	0.1176	170	0.1386	166	0.314577
chr6	32581482	0	G	rs9269795	0.1047	172	0.1059	170	0.934225
chr6	32581482	1	A	rs9269795	0.8953	172	0.8941	170	0.934225
chr6	32581484	0	A	rs34054571	0.8824	170	0.8647	170	0.3377
chr6	32581484	1	G	rs34054571	0.1176	170	0.1353	170	0.3377
chr6	32581487	0	T	rs28732326	0.8176	170	0.872	164	0.088428
chr6	32581487	1	C	rs28732326	0.1824	170	0.128	164	0.088428
chr6	32581490	0	C	rs34765096	0.8837	172	0.8631	168	0.303518
chr6	32581490	1	T	rs34765096	0.1163	172	0.1369	168	0.303518
chr6	32581494	0	C	rs1395612109	0.9881	168	0.9756	164	0.938306
chr6	32581494	1	CA	rs1395612109	0.0119	168	0.0244	164	0.938306
chr6	32581498	0	G	rs28732327	0.8314	172	0.9	170	0.049214
chr6	32581498	1	T	rs28732327	0.1686	172	0.1	170	0.049214
chr6	32581501	0	T	rs9269796	0.5465	172	0.5588	170	0.649925
chr6	32581501	1	G	rs9269796	0.4535	172	0.4412	170	0.649925
chr6	32581504	0	C	rs35615823	0.8837	172	0.8647	170	0.31825
chr6	32581504	1	T	rs35615823	0.1163	172	0.1353	170	0.31825
chr6	32581506	0	C	rs34450868	0.8837	172	0.8647	170	0.31825
chr6	32581506	1	A	rs34450868	0.1163	172	0.1353	170	0.31825
chr6	32581507	0	G	rs9269797	0.0988	172	0.1059	170	0.840358
chr6	32581507	1	A	rs9269797	0.9012	172	0.8941	170	0.840358
chr6	32581510	0	C	rs35493155	0.8837	172	0.8647	170	0.31825
chr6	32581510	1	T	rs35493155	0.1163	172	0.1353	170	0.31825
chr6	32581512	0	C	rs34426449	0.8837	172	0.8647	170	0.31825
chr6	32581512	1	G	rs34426449	0.1163	172	0.1353	170	0.31825
chr6	32581513	0	C	rs145408477	1	172	0.9882	170	0.100416
chr6	32581513	1	T	rs145408477	0	172	0.0118	170	0.100416
chr6	32581514	0	T	rs35527347	0.8837	172	0.8647	170	0.31825
chr6	32581514	1	G	rs35527347	0.1163	172	0.1353	170	0.31825
chr6	32581519	0	A	rs9269798	0.0988	172	0.1059	170	0.840358
chr6	32581519	1	G	rs9269798	0.9012	172	0.8941	170	0.840358
chr6	32581536	0	G	rs9269799	0.0988	172	0.1059	170	0.840358
chr6	32581536	1	T	rs9269799	0.9012	172	0.8941	170	0.840358
chr6	32581554	0	C	rs34309628	0.9942	172	0.9765	170	0.194962
chr6	32581554	1	T	rs34309628	0.0058	172	0.0235	170	0.194962
chr6	32581579	0	T	rs2308818	0.6105	172	0.6	170	0.758277
chr6	32581579	1	C	rs2308818	0.3895	172	0.4	170	0.758277
chr6	32581580	0	G	rs200809587	0.814	172	0.8588	170	0.125173
chr6	32581580	1	A	rs200809587	0.186	172	0.1412	170	0.125173
chr6	32581584	0	C	rs111739605	0.8837	172	0.8588	170	0.26032
chr6	32581584	1	G	rs111739605	0.1163	172	0.1412	170	0.26032
chr6	32581585	0	G	rs3200488	0.7267	172	0.7412	170	0.2222
chr6	32581585	1	A	rs3200488	0.2733	172	0.2588	170	0.2222
chr6	32581591	0	G	rs34295373	0.9535	172	0.9762	168	0.186009
chr6	32581591	1	A	rs34295373	0.0465	172	0.0238	168	0.186009
chr6	32581615	0	C	rs16822972	0.8198	172	0.8824	170	0.0388
chr6	32581615	1	T	rs16822972	0.1802	172	0.1176	170	0.0388
chr6	32581624	0	T	rs701831	0.0988	172	0.1	170	0.958204
chr6	32581624	1	C	rs701831	0.9012	172	0.9	170	0.958204
chr6	32581625	0	C	rs3205588	0.9942	172	0.9765	170	0.194962
chr6	32581625	1	T	rs3205588	0.0058	172	0.0235	170	0.194962
chr6	32581666	0	G	rs74867190	0.9128	172	0.8824	170	0.973685
chr6	32581666	1	A	rs74867190	0.0872	172	0.1176	170	0.973685
chr6	32581675	0	C	rs77637983	0.4884	172	0.5	170	0.765955
chr6	32581675	1	G	rs77637983	0.5116	172	0.5	170	0.765955
chr6	32581687	0	T	rs78767604	0.9826	172	0.9647	170	0.274936
chr6	32581687	1	C	rs78767604	0.0174	172	0.0353	170	0.274936
chr6	32581698	0	T	rs701829	0.0988	172	0.1	170	0.958204
chr6	32581698	1	C	rs701829	0.9012	172	0.9	170	0.958204
chr6	32581704	0	C	rs78916069	0.3663	172	0.3353	170	0.113
chr6	32581704	1	T	rs78916069	0.6337	172	0.6647	170	0.113
chr6	32581720	0	G	rs2308767	0.4884	172	0.5	168	0.772661
chr6	32581720	1	A	rs2308767	0.5116	172	0.5	168	0.772661
chr6	32581724	0	A	rs707954	0.0988	172	0.1012	168	0.951262
chr6	32581724	1	C	rs707954	0.9012	172	0.8988	168	0.951262
chr6	32581763	0	C	rs1059351	0.8779	172	0.8353	170	0.133129
chr6	32581763	1	T	rs1059351	0.1221	172	0.1647	170	0.133129
chr6	32581771	0	G	rs707941	0.4821	168	0.4765	170	0.529984
chr6	32581771	1	A	rs707941	0.5179	168	0.5235	170	0.529984
chr6	32581780	0	G	rs1059615	0.9535	172	0.9588	170	0.985017
chr6	32581780	1	C	rs1059615	0.0465	172	0.0412	170	0.985017
chr6	32581786	0	G	rs77689370	0.907	172	0.8647	170	0.363541
chr6	32581786	1	A	rs77689370	0.093	172	0.1353	170	0.363541
chr6	32581788	0	G	rs751099504	0.9942	172	0.9941	170	0.912358
chr6	32581788	1	A	rs751099504	0.0058	172	0.0059	170	0.912358
chr6	32581804	0	G	rs17401330	0.8198	172	0.8824	170	0.0388
chr6	32581804	1	A	rs17401330	0.1802	172	0.1176	170	0.0388
chr6	32581810	0	T	rs2308761	0.8198	172	0.8824	170	0.0388
chr6	32581810	1	G	rs2308761	0.1802	172	0.1176	170	0.0388
chr6	32581812	0	A	rs2308760	0.7035	172	0.7412	170	0.47517
chr6	32581812	1	C	rs2308760	0.2965	172	0.2588	170	0.47517
chr6	32581819	0	T	rs2308759	0.0988	172	0.1	170	0.958204
chr6	32581819	1	C	rs2308759	0.9012	172	0.9	170	0.958204
chr6	32581828	0	C	rs17424180	0.9942	172	1	168	0.518146
chr6	32581828	1	T	rs17424180	0.0058	172	0	168	0.518146
chr6	32581830	0	T	rs17405219	0.7035	172	0.7381	168	0.507448
chr6	32581830	1	C	rs17405219	0.2965	172	0.2619	168	0.507448
chr6	32581834	0	T	rs1071752	0.1047	172	0.1235	170	0.572996
chr6	32581834	1	A	rs1071752	0.8081	172	0.7588	170	0.649515
chr6	32581834	2	C	rs1071752	0.0872	172	0.1176	170	0.973685
chr6	32581836	0	G	rs17882084	0.7965	172	0.7412	170	0.359633
chr6	32581836	1	A	rs17882084	0.1163	172	0.1412	170	0.26032
chr6	32581836	2	C	rs17882084	0.0872	172	0.1176	170	0.973685
chr6	32581837	0	G	rs140866337	0.907	172	0.8588	170	0.613702
chr6	32581837	1	A	rs140866337	0.093	172	0.1412	170	0.613702
chr6	32581845	0	GA	rs67184706	0.7035	172	0.7349	166	0.564849
chr6	32581845	1	G	rs67184706	0.2965	172	0.2651	166	0.564849
chr6	32581849	0	AAC	rs778232030	0.4884	172	0.5122	164	0.993034
chr6	32581849	1	A	rs778232030	0.5116	172	0.4878	164	0.993034
chr6	32581850	0	A	rs199927008	0.4012	172	0.3963	164	0.966522
chr6	32581850	1	*	rs199927008	0.5116	172	0.4878	164	0.993034
chr6	32581850	2	C	rs199927008	0.0872	172	0.1159	164	0.938766
chr6	32581851	0	C	rs4999093	0.4012	172	0.3963	164	0.966522
chr6	32581851	1	*	rs4999093	0.5116	172	0.4878	164	0.993034
chr6	32581851	2	A	rs4999093	0.0872	172	0.1159	164	0.938766
chr6	32581854	0	C	rs4999092	0.0988	172	0.1084	166	0.725561
chr6	32581854	1	G	rs4999092	0.814	172	0.7771	166	0.768574
chr6	32581854	2	T	rs4999092	0.0872	172	0.1145	166	0.97222
chr6	32581866	0	G	rs34363403	0.881	168	0.8598	164	0.359939
chr6	32581866	1	A	rs34363403	0.119	168	0.1402	164	0.359939
chr6	32581872	0	G	rs9269811	0.375	168	0.3659	164	0.31695
chr6	32581872	1	T	rs9269811	0.625	168	0.6341	164	0.31695
chr6	32584066	0	C	rs201780574	1	172	0.994	166	0.398004
chr6	32584066	1	CT	rs201780574	0	172	0.006	166	0.398004
chr6	32584067	0	C	rs184050448	0.7907	172	0.747	166	0.49058
chr6	32584067	1	T	rs184050448	0.2093	172	0.253	166	0.49058
chr6	32584069	0	AG	rs140381250;rs773553107	0.7882	170	0.7378	164	0.425156
chr6	32584069	1	CG	rs140381250;rs773553107	0.2118	170	0.2561	164	0.487956
chr6	32584069	2	A	rs140381250;rs773553107	0	170	0.0061	164	0.392309
chr6	32584071	0	C	rs770608641	0.9941	170	0.9819	166	0.590034
chr6	32584071	1	T	rs770608641	0.0059	170	0.0181	166	0.590034
chr6	32584073	0	CACG	rs144319718;rs769266477	0.7558	172	0.8155	168	0.07431
chr6	32584073	1	C	rs144319718;rs769266477	0.157	172	0.0595	168	0.00661
chr6	32584073	2	TACG	rs144319718;rs769266477	0.0872	172	0.125	168	0.827709
chr6	32584076	0	G	rs9269938	0.0756	172	0.0833	168	0.760231
chr6	32584076	1	*	rs9269938	0.157	172	0.0595	168	0.00661
chr6	32584076	2	A	rs9269938	0.7674	172	0.8571	168	0.033443
chr6	32584078	0	G	rs775240751	0.843	172	0.9405	168	0.00661
chr6	32584078	1	GAGA	rs775240751	0.157	172	0.0595	168	0.00661
chr6	32584082	0	T	rs28724083	0.8314	172	0.8988	168	0.062524
chr6	32584082	1	C	rs28724083	0.1686	172	0.1012	168	0.062524
chr6	32584091	0	G	rs200089806	0.2353	170	0.1882	170	0.189984
chr6	32584091	1	GC	rs200089806	0.7647	170	0.8118	170	0.189984
chr6	32584092	0	C	.	0.843	172	0.9412	170	0.00583
chr6	32584092	1	CCT	.	0.157	172	0.0588	170	0.00583
chr6	32584093	0	C	.	0.9942	172	0.9765	170	0.194962
chr6	32584093	1	CCCA	.	0.0058	172	0.0235	170	0.194962
chr6	32584095	0	G	rs28724085	0.9941	170	0.9817	164	0.571412
chr6	32584095	1	C	rs28724085	0.0059	170	0.0183	164	0.571412
chr6	32584097	0	G	rs771350169;rs41285654	0.0756	172	0.0833	168	0.780517
chr6	32584097	1	C	rs771350169;rs41285654	0.1686	172	0.1071	168	0.083414
chr6	32584097	2	GCC	rs771350169;rs41285654	0.7558	172	0.8095	168	0.166015
chr6	32584098	0	G	rs9279737	0.9941	170	0.9762	168	0.3936
chr6	32584098	1	A	rs9279737	0.0059	170	0.0238	168	0.3936
chr6	32584099	0	CCAT	rs773939809	0.0814	172	0.1071	168	0.536787
chr6	32584099	1	C	rs773939809	0.9186	172	0.8929	168	0.536787
chr6	32584106	0	C	rs781778481	0.9942	172	0.9824	170	0.594433
chr6	32584106	1	T	rs781778481	0.0058	172	0.0176	170	0.594433
chr6	32584115	0	G	rs17879125	0.9942	172	0.9824	170	0.594433
chr6	32584115	1	T	rs17879125	0.0058	172	0.0176	170	0.594433
chr6	32584122	0	T	rs1136782	0.936	172	0.9419	172	0.705306
chr6	32584122	1	C	rs1136782	0.064	172	0.0581	172	0.705306
chr6	32584134	0	C	rs17882028	0.4942	172	0.4882	170	0.991763
chr6	32584134	1	A	rs17882028	0.5058	172	0.5118	170	0.991763
chr6	32584135	0	A	rs17885482	0.4942	172	0.4882	170	0.991763
chr6	32584135	1	C	rs17885482	0.5058	172	0.5118	170	0.991763
chr6	32584138	0	A	rs17424145	0.9464	168	0.9578	166	0.57478
chr6	32584138	1	G	rs17424145	0.0536	168	0.0422	166	0.57478
chr6	32584158	0	G	rs11554463	0.7035	172	0.7849	172	0.04813
chr6	32584158	1	C	rs11554463	0.186	172	0.1163	172	0.02405
chr6	32584158	2	A	rs11554463	0.1105	172	0.0988	172	0.763948
chr6	32584159	0	T	rs17879620	0.814	172	0.8837	172	0.02405
chr6	32584159	1	A	rs17879620	0.186	172	0.1163	172	0.02405
chr6	32584160	0	A	rs17884043	0.814	172	0.8837	172	0.02405
chr6	32584160	1	C	rs17884043	0.186	172	0.1163	172	0.02405
chr6	32584162	0	G	rs9269941	0.9012	172	0.8605	172	0.364823
chr6	32584162	1	T	rs9269941	0.0988	172	0.1395	172	0.364823
chr6	32584170	0	CG	rs67476479	0.7267	172	0.7674	172	0.273064
chr6	32584170	1	C	rs67476479	0.2733	172	0.2326	172	0.273064
chr6	32584171	0	G	rs17886882	0.593	172	0.6118	170	0.38945
chr6	32584171	1	*	rs17886882	0.2733	172	0.2353	170	0.296925
chr6	32584171	2	T	rs17886882	0.0872	172	0.1059	170	0.63673
chr6	32584171	3	A	rs17886882	0.0465	172	0.0471	170	0.600857
chr6	32584172	0	C	rs16822805	0.7791	172	0.8605	172	0.01479
chr6	32584172	1	T	rs16822805	0.1744	172	0.093	172	0.018596
chr6	32584172	2	G	rs16822805	0.0465	172	0.0465	172	0.586934
chr6	32584174	0	GCC	rs67187877	0.9767	172	0.9588	170	0.300138
chr6	32584174	1	G	rs67187877	0.0233	172	0.0412	170	0.300138
chr6	32584176	0	CCGCG	rs9281873	0.6919	172	0.7235	170	0.742304
chr6	32584176	1	CCG	rs9281873	0.2849	172	0.2353	170	0.446956
chr6	32584176	2	*	rs9281873	0.0233	172	0.0412	170	0.300138
chr6	32584177	0	CGCG	rs758506454	0.4244	172	0.5291	172	0.05349
chr6	32584177	1	CCG	rs758506454	0.2733	172	0.2326	172	0.273064
chr6	32584177	2	*	rs758506454	0.3023	172	0.2384	172	0.354192
chr6	32584178	0	G	rs17885222;rs778205073	0.2733	172	0.3779	172	0.039362
chr6	32584178	1	*	rs17885222;rs778205073	0.5698	172	0.4709	172	0.062354
chr6	32584178	2	GCT	rs17885222;rs778205073	0.1512	172	0.1279	172	0.546992
chr6	32584178	3	A	rs17885222;rs778205073	0.0058	172	0.0233	172	0.199406
chr6	32584179	0	C	rs746231220	0.9942	172	0.9765	170	0.02113
chr6	32584179	1	CTT	rs746231220	0.0058	172	0.0235	170	0.0211
chr6	32584179	2	*	rs746231220	0	172	0	170	NA
chr6	32584180	0	G	rs9269942	0.814	172	0.7412	170	0.197114
chr6	32584180	1	C	rs9269942	0.1802	172	0.2059	170	0.834088
chr6	32584180	2	T	rs9269942	0.0058	172	0.0529	170	0.002754
chr6	32584181	0	C	rs1064592;rs200320734	0.5581	172	0.4535	172	0.058521
chr6	32584181	1	T	rs1064592;rs200320734	0.343	172	0.407	172	0.206777
chr6	32584181	2	CTT	rs1064592;rs200320734	0.0988	172	0.1395	172	0.364823
chr6	32584183	0	TGC	rs776433632;rs1491286289	0.7791	172	0.7588	170	0.595538
chr6	32584183	1	T	rs776433632;rs1491286289	0.157	172	0.1529	170	0.840309
chr6	32584183	2	TCCGC	rs776433632;rs1491286289	0.064	172	0.0882	170	0.572558
chr6	32584184	0	G	rs28986201	0.4186	172	0.5465	172	0.082753
chr6	32584184	1	GTC	rs28986201	0.1744	172	0.093	172	0.018596
chr6	32584184	2	*	rs28986201	0.1628	172	0.1686	172	0.678512
chr6	32584184	3	GT	rs28986201	0.2442	172	0.1919	172	0.523611
chr6	32584193	0	T	rs17886918	0.4128	172	0.3256	172	0.170391
chr6	32584193	1	G	rs17886918	0.343	172	0.4651	172	0.05866
chr6	32584193	2	A	rs17886918	0.2442	172	0.2093	172	0.530127
chr6	32584213	0	T	rs1059586	0.8081	172	0.8721	172	0.05941
chr6	32584213	1	G	rs1059586	0.1919	172	0.1279	172	0.05941
chr6	32584214	0	A	rs17882583	0.9535	172	0.9588	170	0.968179
chr6	32584214	1	G	rs17882583	0.0465	172	0.0412	170	0.968179
chr6	32584218	0	A	rs3167799	0.0988	172	0.0988	172	0.995518
chr6	32584218	1	G	rs3167799	0.6744	172	0.7384	172	0.557232
chr6	32584218	2	C	rs3167799	0.2267	172	0.1628	172	0.484061
chr6	32584219	0	G	rs1059584	0.8198	172	0.8765	170	0.487233
chr6	32584219	1	T	rs1059584	0.1802	172	0.1235	170	0.487233
chr6	32584221	0	G	rs2308802	0.3663	172	0.2965	172	0.112905
chr6	32584221	1	A	rs2308802	0.6337	172	0.7035	172	0.112905
chr6	32584222	0	T	rs17885129	0.6802	172	0.7616	172	0.107294
chr6	32584222	1	A	rs17885129	0.1977	172	0.1279	172	0.047776
chr6	32584222	2	C	rs17885129	0.0756	172	0.0698	172	0.96634
chr6	32584222	3	G	rs17885129	0.0465	172	0.0407	172	0.959246
chr6	32584223	0	C	rs17880292	0.9244	172	0.9294	170	0.953713
chr6	32584223	1	T	rs17880292	0.0756	172	0.0706	170	0.953713
chr6	32584233	0	C	rs17878622	0.8314	172	0.907	172	0.026315
chr6	32584233	1	T	rs17878622	0.1686	172	0.093	172	0.026315
chr6	32584252	0	A	rs17884945	0.4593	172	0.4593	172	0.644235
chr6	32584252	1	T	rs17884945	0.5407	172	0.5407	172	0.644235
chr6	32584273	0	A	rs17882455	0.9942	172	0.9767	172	0.199406
chr6	32584273	1	T	rs17882455	0.0058	172	0.0233	172	0.199406
chr6	32584279	0	AC	rs17878951;rs200676666	0.9826	172	0.9651	172	0.283912
chr6	32584279	1	A	rs17878951;rs200676666	0.0116	172	0.0116	172	0.789108
chr6	32584279	2	GC	rs17878951;rs200676666	0.0058	172	0.0233	172	0.199406
chr6	32584282	0	G	rs707957	0.2035	172	0.2326	172	0.865947
chr6	32584282	1	A	rs707957	0.2151	172	0.1337	172	0.045671
chr6	32584282	2	T	rs707957	0.5814	172	0.6337	172	0.140605
chr6	32584283	0	A	rs16822820;rs1440748108	0.7558	172	0.7151	172	0.655149
chr6	32584283	1	T	rs16822820;rs1440748108	0.2326	172	0.2733	172	0.704591
chr6	32584283	2	AG	rs16822820;rs1440748108	0.0116	172	0.0116	172	0.789108
chr6	32584290	0	C	rs17882603	0.5465	172	0.4942	172	0.292852
chr6	32584290	1	T	rs17882603	0.4535	172	0.5058	172	0.292852
chr6	32584295	0	T	rs17879995	0.8837	172	0.8547	172	0.208267
chr6	32584295	1	G	rs17879995	0.1163	172	0.1453	172	0.208267
chr6	32584298	0	A	rs1064664	0.7151	172	0.6706	170	0.409215
chr6	32584298	1	G	rs1064664	0.2849	172	0.3294	170	0.409215
chr6	32584301	0	A	rs17882300	0.8953	172	0.8314	172	0.499029
chr6	32584301	1	T	rs17882300	0.0988	172	0.1453	172	0.815253
chr6	32584301	2	C	rs17882300	0.0058	172	0.0233	172	0.199406
chr6	32584303	0	T	rs3175105	0.7267	172	0.7384	172	0.255932
chr6	32584303	1	A	rs3175105	0.1686	172	0.093	172	0.026315
chr6	32584303	2	C	rs3175105	0.1047	172	0.1686	172	0.499029
chr6	32584304	0	A	rs11554462	0.7965	172	0.8372	172	0.188032
chr6	32584304	1	G	rs11554462	0.1919	172	0.1395	172	0.172873
chr6	32584304	2	C	rs11554462	0.0116	172	0.0233	172	0.953355
chr6	32584308	0	G	rs1059575	0.6977	172	0.7442	172	0.11968
chr6	32584308	1	T	rs1059575	0.2616	172	0.2384	172	0.253315
chr6	32584308	2	C	rs1059575	0.0407	172	0.0174	172	0.230616
chr6	32584310	0	C	rs17878947	0.9884	172	0.9765	170	0.955111
chr6	32584310	1	G	rs17878947	0.0116	172	0.0235	170	0.955111
chr6	32584314	0	G	rs1059572	0.8837	172	0.8198	172	0.459699
chr6	32584314	1	C	rs1059572	0.093	172	0.1453	172	0.50452
chr6	32584314	2	T	rs1059572	0.0116	172	0.0116	172	0.789108
chr6	32584314	3	A	rs1059572	0.0116	172	0.0233	172	0.953355
chr6	32584315	0	A	rs1059569	0.8953	172	0.8412	170	0.377481
chr6	32584315	1	T	rs1059569	0.1047	172	0.1588	170	0.377481
chr6	32584318	0	C	rs17885382	0.8314	172	0.9059	170	0.030406
chr6	32584318	1	T	rs17885382	0.1686	172	0.0941	170	0.030406
chr6	32584335	0	A	rs1136763	0.6977	172	0.7284	162	0.563171
chr6	32584335	1	G	rs1136763	0.3023	172	0.2716	162	0.563171
chr6	32584346	0	G	rs17879702	0.9419	172	0.9412	170	0.775536
chr6	32584346	1	A	rs17879702	0.0581	172	0.0588	170	0.775536
chr6	32584350	0	C	rs17885011	0.9128	172	0.8929	168	0.873715
chr6	32584350	1	T	rs17885011	0.0872	172	0.1071	168	0.873715
chr6	32584351	0	TCCC	rs745615811	0.8314	172	0.9059	170	0.030406
chr6	32584351	1	T	rs745615811	0.1686	172	0.0941	170	0.030406
chr6	32584352	0	C	rs769556955	0.7093	172	0.7412	170	0.704332
chr6	32584352	1	*	rs769556955	0.1686	172	0.0941	170	0.030406
chr6	32584352	2	CATGTTTAA	rs769556955	0.1163	172	0.1412	170	0.26032
chr6	32584352	3	CAAACTTAA	rs769556955	0.0058	172	0.0235	170	0.194962
chr6	32584355	0	TCTTAG	rs758070868;rs1136758;rs754316114	0.1	170	0.1235	170	0.460156
chr6	32584355	1	TATACTTAG	rs758070868;rs1136758;rs754316114	0.1706	170	0.0941	170	0.0255
chr6	32584355	2	ACTTAG	rs758070868;rs1136758;rs754316114	0.5529	170	0.5824	170	0.63989
chr6	32584355	3	T	rs758070868;rs1136758;rs754316114	0.1176	170	0.1412	170	0.277
chr6	32584355	4	CCTTAG	rs758070868;rs1136758;rs754316114	0.0588	170	0.0588	170	0.750808
chr6	32584356	0	CTTAGG	rs756741350	0.7849	172	0.7471	170	0.290314
chr6	32584356	1	*	rs756741350	0.2093	172	0.2294	170	0.425753
chr6	32584356	2	C	rs756741350	0.0058	172	0.0235	170	0.194962
chr6	32584357	0	T	rs1136756	0.3294	170	0.2917	168	0.0973
chr6	32584357	1	G	rs1136756	0.5118	170	0.506	168	0.712521
chr6	32584357	2	*	rs1136756	0.1588	170	0.2024	168	0.234459
chr6	32584360	0	G	rs769779152;rs17878703	0.1047	172	0.1	170	0.8579
chr6	32584360	1	C	rs769779152;rs17878703	0.1686	172	0.0941	170	0.030406
chr6	32584360	2	GA	rs769779152;rs17878703	0.5058	172	0.5059	170	0.605129
chr6	32584360	3	*	rs769779152;rs17878703	0.1221	172	0.1647	170	0.133129
chr6	32584360	4	A	rs769779152;rs17878703	0.0872	172	0.1118	170	0.936386
chr6	32584360	5	T	rs769779152;rs17878703	0.0116	172	0.0235	170	0.955111
chr6	32584361	0	G	rs9269955;rs749085224	0.3	170	0.3434	166	0.443505
chr6	32584361	1	C	rs9269955;rs749085224	0.1824	170	0.1205	166	0.03871
chr6	32584361	2	GTA	rs9269955;rs749085224	0.5118	170	0.512	166	0.655432
chr6	32584361	3	*	rs9269955;rs749085224	0.0059	170	0.0241	166	0.317701
chr6	32584363	0	TG	rs768883657	0.3721	172	0.3333	168	0.1016
chr6	32584363	1	T	rs768883657	0.6279	172	0.6667	168	0.102
chr6	32584366	0	C	rs9269958	0.9882	170	0.9762	168	0.9771
chr6	32584366	1	T	rs9269958	0.0118	170	0.0238	168	0.9771
chr6	32584367	0	AC	rs773489989	0.3529	170	0.3012	166	0.0797
chr6	32584367	1	A	rs773489989	0.6353	170	0.6747	166	0.0774
chr6	32584367	2	TC	rs773489989	0.0118	170	0.0241	166	0.948795
chr6	32584369	0	AG	rs767010367	0.3721	172	0.3253	166	0.0519
chr6	32584369	1	A	rs767010367	0.6279	172	0.6747	166	0.0519
chr6	32584370	0	G	rs9269960	0.2647	170	0.1928	166	0.0611
chr6	32584370	1	*	rs9269960	0.6353	170	0.6747	166	0.0774
chr6	32584370	2	A	rs9269960	0.1	170	0.1325	166	0.872375
chr6	32584382	0	T	rs114610112	0.8824	170	0.875	168	0.574686
chr6	32584382	1	G	rs114610112	0.1176	170	0.125	168	0.574686
chr6	32584387	0	A	rs28724104	0.8412	170	0.9176	170	0.021569
chr6	32584387	1	G	rs28724104	0.1588	170	0.0824	170	0.021569
chr6	32584390	0	C	rs760729552	0.881	168	0.8647	170	0.417927
chr6	32584390	1	A	rs760729552	0.119	168	0.1353	170	0.417927
chr6	32584391	0	G	rs28724105	0.8412	170	0.9176	170	0.021569
chr6	32584391	1	A	rs28724105	0.1588	170	0.0824	170	0.021569
chr6	32584394	0	C	rs41285655	0.9	170	0.872	164	0.822124
chr6	32584394	1	G	rs41285655	0.1	170	0.128	164	0.822124
chr6	32584395	0	C	rs9269961	0.1071	168	0.1071	168	0.923794
chr6	32584395	1	G	rs9269961	0.8929	168	0.8929	168	0.923794
chr6	32584400	0	G	rs9269962	0.494	168	0.488	166	0.57384
chr6	32584400	1	A	rs9269962	0.506	168	0.512	166	0.57384
chr6	32584403	0	C	rs753085642	0.8824	170	0.8675	166	0.434127
chr6	32584403	1	T	rs753085642	0.1176	170	0.1325	166	0.434127
chr6	32584406	0	A	rs140806391	0.2326	172	0.2381	168	0.678803
chr6	32584406	1	AC	rs140806391	0.5988	172	0.6488	168	0.339624
chr6	32584406	2	AG	rs140806391	0.1686	172	0.1131	168	0.06739
chr6	32584407	0	G	rs9256941;rs370480631	0.3765	170	0.3631	168	0.2958
chr6	32584407	1	A	rs9256941;rs370480631	0.5059	170	0.506	168	0.617982
chr6	32584407	2	GA	rs9256941;rs370480631	0.1176	170	0.131	168	0.492146
chr6	32584408	0	G	rs752059618	0.8824	170	0.869	168	0.488693
chr6	32584408	1	A	rs752059618	0.1176	170	0.131	168	0.488693
chr6	32584410	0	C	rs757711936	0.9882	170	0.988	166	0.776093
chr6	32584410	1	T	rs757711936	0.0118	170	0.012	166	0.776093
chr6	32584411	0	G	rs112353158	0.9059	170	0.881	168	0.916939
chr6	32584411	1	A	rs112353158	0.0941	170	0.119	168	0.916939
chr6	32584413	0	C	rs28724106	0.8412	170	0.9167	168	0.03012
chr6	32584413	1	T	rs28724106	0.1588	170	0.0833	168	0.03012
chr6	32584418	0	T	rs28724107	0.7118	170	0.756	168	0.3766
chr6	32584418	1	G	rs28724107	0.2882	170	0.244	168	0.3766
chr6	32584420	0	A	rs28724108	0.7059	170	0.756	168	0.301535
chr6	32584420	1	G	rs28724108	0.2941	170	0.244	168	0.301535
chr6	32584421	0	G	rs28724109	0.8333	168	0.9167	168	0.01651
chr6	32584421	1	A	rs28724109	0.1667	168	0.0833	168	0.01651
chr6	32584424	0	G	rs28724110	0.8333	168	0.9167	168	0.01651
chr6	32584424	1	A	rs28724110	0.1667	168	0.0833	168	0.01651
chr6	32584428	0	CGGACAGCGACGCCACCATCCGGGGCTCCCTGAGCGGGGTGCGGGCGCTGGAACCT	.	0.8882	170	0.869	168	0.38075
chr6	32584428	1	C	.	0.1118	170	0.131	168	0.38075
chr6	32584429	0	G	rs9269963	0.1071	168	0.1131	168	0.719509
chr6	32584429	1	T	rs9269963	0.7798	168	0.756	168	0.353312
chr6	32584429	2	*	rs9269963	0.1131	168	0.131	168	0.402417
chr6	32589588	0	A	rs35574533	0.881	168	0.8659	164	0.403336
chr6	32589588	1	C	rs35574533	0.119	168	0.1341	164	0.403336
chr6	32589591	0	C	rs200753731	1	170	0.9759	166	0.145781
chr6	32589591	1	T	rs200753731	0	170	0.0241	166	0.145781
chr6	32589597	0	A	rs28366218	0.7	170	0.7439	164	0.397287
chr6	32589597	1	T	rs28366218	0.3	170	0.2561	164	0.397287
chr6	32589609	0	C	rs373511931	0.8953	172	0.8675	166	0.231997
chr6	32589609	1	G	rs373511931	0.1047	172	0.1325	166	0.231997
chr6	32589618	0	C	rs35940192	0.8837	172	0.8571	168	0.25702
chr6	32589618	1	G	rs35940192	0.1163	172	0.1429	168	0.25702
chr6	32589628	0	G	rs9270296	0.186	172	0.2176	170	0.948098
chr6	32589628	1	A	rs9270296	0.814	172	0.7824	170	0.948098
chr6	32589645	0	C	rs17879746	0.8198	172	0.8824	170	0.0388
chr6	32589645	1	T	rs17879746	0.1802	172	0.1176	170	0.0388
chr6	32589646	0	G	rs9256943	0.4826	172	0.4765	170	0.525794
chr6	32589646	1	T	rs9256943	0.5174	172	0.5235	170	0.525794
chr6	32589658	0	A	rs9270299	0.0756	172	0.0824	170	0.792651
chr6	32589658	1	C	rs9270299	0.9244	172	0.9176	170	0.792651
chr6	32589701	0	C	rs9270301	0.186	172	0.2176	170	0.948098
chr6	32589701	1	A	rs9270301	0.814	172	0.7824	170	0.948098
chr6	32589702	0	G	rs9270302	0.4826	172	0.4765	170	0.525794
chr6	32589702	1	A	rs9270302	0.5174	172	0.5235	170	0.525794
chr6	32589703	0	C	rs17878475	1	172	1	170	NA
chr6	32589703	1	A	rs17878475	0	172	0	170	NA
chr6	32589706	0	T	rs9270303	0.186	172	0.2176	170	0.948098
chr6	32589706	1	C	rs9270303	0.814	172	0.7824	170	0.948098
chr6	32589727	0	G	rs17879020	0.8837	172	0.8588	170	0.26032
chr6	32589727	1	A	rs17879020	0.1163	172	0.1412	170	0.26032
chr6	32589729	0	T	rs707953	0.4826	172	0.4765	170	0.525794
chr6	32589729	1	C	rs707953	0.5174	172	0.5235	170	0.525794
chr6	32589775	0	A	rs1059546	0.1882	170	0.2143	168	0.99154
chr6	32589775	1	C	rs1059546	0.5176	170	0.5238	168	0.538593
chr6	32589775	2	G	rs1059546	0.2941	170	0.2619	168	0.51672
chr6	32589782	0	C	rs28366220	0.7024	168	0.7381	168	0.486013
chr6	32589782	1	T	rs28366220	0.2976	168	0.2619	168	0.486013
chr6	32589783	0	A	rs28366221	0.7024	168	0.756	168	0.329811
chr6	32589783	1	G	rs28366221	0.2976	168	0.244	168	0.329811
chr6	32637427	0	A	rs200004305	0.9518	166	0.9518	166	0.528525
chr6	32637427	1	G	rs200004305	0.0482	166	0.0482	166	0.528525
chr6	32637430	0	C	rs3187964	0.3614	166	0.3963	164	0.664845
chr6	32637430	1	G	rs3187964	0.6386	166	0.6037	164	0.664845
chr6	32637457	0	G	rs28383345	0.8314	172	0.9059	170	0.030406
chr6	32637457	1	A	rs28383345	0.1686	172	0.0941	170	0.030406
chr6	32637480	0	C	rs1047989	0.407	172	0.4353	170	0.986408
chr6	32637480	1	A	rs1047989	0.593	172	0.5647	170	0.986408
chr6	32637489	0	G	rs1047992	0.8198	172	0.8294	170	0.451393
chr6	32637489	1	A	rs1047992	0.1802	172	0.1706	170	0.451393
chr6	32637494	0	C	rs1047993	0.6453	172	0.6471	170	0.807319
chr6	32637494	1	T	rs1047993	0.3547	172	0.3529	170	0.807319
chr6	32637497	0	T	rs1130034	0.3547	172	0.3882	170	0.726613
chr6	32637497	1	C	rs1130034	0.6453	172	0.6118	170	0.726613
chr6	32637507	0	G	rs12722039	0.9477	172	0.9353	170	0.529427
chr6	32637507	1	A	rs12722039	0.0523	172	0.0647	170	0.529427
chr6	32637511	0	T	rs11545686	1	172	0.9765	170	0.155264
chr6	32637511	1	C	rs11545686	0	172	0.0235	170	0.155264
chr6	32637518	0	C	rs1129735	0.6628	172	0.7	170	0.558854
chr6	32637518	1	T	rs1129735	0.3372	172	0.3	170	0.558854
chr6	32637532	0	A	rs12722042	0.9477	172	0.9345	168	0.513001
chr6	32637532	1	G	rs12722042	0.0523	172	0.0655	168	0.513001
chr6	32637548	0	C	rs9272434	0.6977	172	0.6988	166	0.575155
chr6	32637548	1	T	rs9272434	0.3023	172	0.3012	166	0.575155
chr6	32637549	0	A	rs28383346	0.8314	172	0.9036	166	0.035265
chr6	32637549	1	G	rs28383346	0.1686	172	0.0964	166	0.035265
chr6	32637559	0	G	rs9272435	0.7059	170	0.741	166	0.459632
chr6	32637559	1	A	rs9272435	0.2941	170	0.259	166	0.459632
chr6	32641238	0	C	rs9272686	0.6882	170	0.7312	160	0.87645
chr6	32641238	1	T	rs9272686	0.3118	170	0.2687	160	0.87645
chr6	32641261	0	C	rs28383438	0.8353	170	0.9036	166	0.040752
chr6	32641261	1	T	rs28383438	0.1647	170	0.0964	166	0.040752
chr6	32641265	0	C	rs28383439	0.7262	168	0.741	166	0.672902
chr6	32641265	1	A	rs28383439	0.2738	168	0.259	166	0.672902
chr6	32641269	0	C	rs28383440	0.8353	170	0.9036	166	0.042517
chr6	32641269	1	T	rs28383440	0.1647	170	0.0964	166	0.042517
chr6	32641270	0	C	rs34857804	0.9412	170	0.9464	168	0.891077
chr6	32641270	1	T	rs34857804	0.0588	170	0.0536	168	0.891077
chr6	32641279	0	C	rs28383441	0.7151	172	0.744	168	0.555252
chr6	32641279	1	T	rs28383441	0.2849	172	0.256	168	0.555252
chr6	32641280	0	G	rs9272687	0.6353	170	0.6548	168	0.953437
chr6	32641280	1	A	rs9272687	0.3647	170	0.3452	168	0.953437
chr6	32641284	0	T	rs28654242	0.9118	170	0.8824	170	0.98938
chr6	32641284	1	A	rs28654242	0.0882	170	0.1176	170	0.98938
chr6	32641286	0	C	rs201980192	0.9529	170	0.9588	170	0.333421
chr6	32641286	1	T	rs201980192	0.0471	170	0.0412	170	0.333421
chr6	32641317	0	C	rs1129737	0.7976	168	0.7262	168	0.19704
chr6	32641317	1	T	rs1129737	0.2024	168	0.2738	168	0.19704
chr6	32641320	0	T	rs1129738	0.6882	170	0.7024	168	0.766265
chr6	32641320	1	C	rs1129738	0.3118	170	0.2976	168	0.766265
chr6	32641328	0	G	rs1129740	0.3588	170	0.3902	164	0.717577
chr6	32641328	1	A	rs1129740	0.6412	170	0.6098	164	0.717577
chr6	32641329	0	T	rs3205916	0.7176	170	0.747	166	0.54146
chr6	32641329	1	C	rs3205916	0.2824	170	0.253	166	0.54146
chr6	32641349	0	T	rs1071630	0.3588	170	0.3929	168	0.695196
chr6	32641349	1	C	rs1071630	0.6412	170	0.6071	168	0.695196
chr6	32641353	0	C	rs1129753	0.8882	170	0.8471	170	0.234565
chr6	32641353	1	T	rs1129753	0.1118	170	0.1529	170	0.234565
chr6	32641365	0	C	rs1129759	0.8953	172	0.8452	168	0.163682
chr6	32641365	1	G	rs1129759	0.1047	172	0.1548	168	0.163682
chr6	32641370	0	A	rs12722051	0.7824	170	0.8373	166	0.214098
chr6	32641370	1	T	rs12722051	0.2176	170	0.1627	166	0.214098
chr6	32641373	0	C	rs1048023	0.8953	172	0.8452	168	0.163682
chr6	32641373	1	G	rs1048023	0.1047	172	0.1548	168	0.163682
chr6	32641392	0	T	rs1048027	0.6802	172	0.7222	162	0.267313
chr6	32641392	1	C	rs1048027	0.3198	172	0.2778	162	0.267313
chr6	32641396	0	C	rs10093	0.5647	170	0.5802	162	0.543308
chr6	32641396	1	G	rs10093	0.4353	170	0.4198	162	0.543308
chr6	32641404	0	C	rs1129765	0.7169	166	0.784	162	0.196623
chr6	32641404	1	T	rs1129765	0.2831	166	0.216	162	0.196623
chr6	32641894	0	G	rs9272736	0.7169	166	0.7651	166	0.337791
chr6	32641894	1	A	rs9272736	0.2831	166	0.2349	166	0.337791
chr6	32641896	0	G	rs9272737	0.7169	166	0.7622	164	0.350906
chr6	32641896	1	A	rs9272737	0.2831	166	0.2378	164	0.350906
chr6	32641915	0	C	rs1475892391	1	172	1	166	NA
chr6	32641915	1	A	rs1475892391	0	172	0	166	NA
chr6	32641919	0	A	rs374819369	0.8882	170	0.8434	166	0.176475
chr6	32641919	1	AGAAG	rs374819369	0.1118	170	0.1566	166	0.176475
chr6	32641920	0	CT	rs9272738;rs377763851	0.3529	170	0.3869	168	0.779705
chr6	32641920	1	GT	rs9272738;rs377763851	0.5353	170	0.4583	168	0.225032
chr6	32641920	2	C	rs9272738;rs377763851	0.1118	170	0.1548	168	0.177764
chr6	32641921	0	T	rs9272739	0.3529	170	0.3869	168	0.779705
chr6	32641921	1	C	rs9272739	0.5353	170	0.4583	168	0.225032
chr6	32641921	2	*	rs9272739	0.1118	170	0.1548	168	0.177764
chr6	32641925	0	G	rs9272741	0.6395	172	0.6412	170	0.796658
chr6	32641925	1	T	rs9272741	0.3605	172	0.3588	170	0.796658
chr6	32641945	0	C	rs9272742	0.8779	172	0.8372	172	0.223491
chr6	32641945	1	T	rs9272742	0.1221	172	0.1628	172	0.223491
chr6	32641949	0	C	rs9272743	0.6395	172	0.6453	172	0.87415
chr6	32641949	1	T	rs9272743	0.3605	172	0.3547	172	0.87415
chr6	32641969	0	C	rs9272744	0.7093	172	0.7412	170	0.547514
chr6	32641969	1	T	rs9272744	0.2907	172	0.2588	170	0.547514
chr6	32642006	0	C	rs1048124	1	172	0.9942	172	0.21492
chr6	32642006	1	T	rs1048124	0	172	0.0058	172	0.21492
chr6	32642012	0	A	rs1048134	0.9477	172	0.9535	172	0.422963
chr6	32642012	1	G	rs1048134	0.0523	172	0.0465	172	0.422963
chr6	32642029	0	C	rs707952	0.6919	172	0.6977	172	0.644698
chr6	32642029	1	T	rs707952	0.3081	172	0.3023	172	0.644698
chr6	32642036	0	T	rs707951	0.2849	172	0.3081	172	0.981389
chr6	32642036	1	C	rs707951	0.7151	172	0.6919	172	0.981389
chr6	32642078	0	A	rs1048173	0.7093	172	0.7384	172	0.577961
chr6	32642078	1	C	rs1048173	0.2907	172	0.2616	172	0.577961
chr6	32642096	0	G	rs707950	0.3023	172	0.3256	172	0.972312
chr6	32642096	1	C	rs707950	0.6977	172	0.6744	172	0.972312
chr6	32642097	0	T	rs41547417	0.9535	172	0.936	172	0.371975
chr6	32642097	1	G	rs41547417	0.0465	172	0.064	172	0.371975
chr6	32642175	0	T	rs707949	0.6919	172	0.6977	172	0.644698
chr6	32642175	1	C	rs707949	0.3081	172	0.3023	172	0.644698
chr6	32642187	0	G	rs41561312	0.9709	172	1	172	0.01013
chr6	32642187	1	T	rs41561312	0.0291	172	0	172	0.01013
chr6	32642188	0	C	rs7990	0.9593	172	0.9128	172	0.04522
chr6	32642188	1	A	rs7990	0.0407	172	0.0872	172	0.04522
chr6	32642192	0	T	rs707963	0.6919	172	0.6977	172	0.644698
chr6	32642192	1	G	rs707963	0.3081	172	0.3023	172	0.644698
chr6	32642197	0	T	rs707962	0.6919	172	0.6977	172	0.644698
chr6	32642197	1	G	rs707962	0.3081	172	0.3023	172	0.644698
chr6	32642225	0	C	rs2308889	0.814	172	0.8314	172	0.557394
chr6	32642225	1	A	rs2308889	0.186	172	0.1686	172	0.557394
chr6	32642231	0	C	rs2308890	0.7093	172	0.7384	172	0.577961
chr6	32642231	1	T	rs2308890	0.2907	172	0.2616	172	0.577961
chr6	32642232	0	C	rs2308891	0.3488	172	0.3895	172	0.636093
chr6	32642232	1	G	rs2308891	0.343	172	0.3081	172	0.37149
chr6	32642232	2	A	rs2308891	0.3081	172	0.3023	172	0.644698
chr6	32642267	0	T	rs9272755	0.6395	172	0.6512	172	0.947587
chr6	32642267	1	C	rs9272755	0.3605	172	0.3488	172	0.947587
chr6	32642270	0	T	rs9272756	0.3488	172	0.3882	170	0.663032
chr6	32642270	1	C	rs9272756	0.6512	172	0.6118	170	0.663032
chr6	32642273	0	T	rs111625346	0.6353	170	0.6512	172	0.993403
chr6	32642273	1	C	rs111625346	0.3647	170	0.3488	172	0.993403
chr6	32642282	0	T	rs34843907	0.3488	172	0.3882	170	0.663032
chr6	32642282	1	G	rs34843907	0.6512	172	0.6118	170	0.663032
chr6	32642298	0	A	rs35975014	0.9535	172	0.936	172	0.371975
chr6	32642298	1	G	rs35975014	0.0465	172	0.064	172	0.371975
chr6	32642533	0	C	rs113551974	0.9819	166	0.9878	164	0.765094
chr6	32642533	1	T	rs113551974	0.0181	166	0.0122	164	0.765094
chr6	32642536	0	C	rs77179964	0.9518	166	0.9321	162	0.353051
chr6	32642536	1	G	rs77179964	0.0482	166	0.0679	162	0.353051
chr6	32642537	0	T	rs9272779	0.488	166	0.5488	164	0.390368
chr6	32642537	1	C	rs9272779	0.512	166	0.4512	164	0.390368
chr6	32642553	0	A	rs28383467	0.8294	170	0.9059	170	0.0279
chr6	32642553	1	T	rs28383467	0.1706	170	0.0941	170	0.0279
chr6	32642572	0	C	rs9272780	0.6919	172	0.5882	170	0.1084
chr6	32642572	1	A	rs9272780	0.3081	172	0.4118	170	0.1084
chr6	32642580	0	A	rs9272781	0.6395	172	0.6471	170	0.8681
chr6	32642580	1	T	rs9272781	0.3605	172	0.3529	170	0.8681
chr6	32642594	0	A	rs9272782	0.6395	172	0.6471	170	0.8681
chr6	32642594	1	G	rs9272782	0.3605	172	0.3529	170	0.8681
chr6	32642601	0	C	rs9272783	0.6395	172	0.6471	170	0.8681
chr6	32642601	1	T	rs9272783	0.3605	172	0.3529	170	0.8681
chr6	32642602	0	T	rs9272784	0.6395	172	0.6471	170	0.8681
chr6	32642602	1	A	rs9272784	0.3605	172	0.3529	170	0.8681
chr6	32642624	0	G	rs9272785	0.8779	172	0.8353	170	0.228503
chr6	32642624	1	A	rs9272785	0.1221	172	0.1647	170	0.228503
chr6	32642626	0	C	rs3188543	0.7093	172	0.7412	170	0.531806
chr6	32642626	1	A	rs3188543	0.2907	172	0.2588	170	0.531806
chr6	32642646	0	A	rs144882737	1	172	1	172	NA
chr6	32642646	1	G	rs144882737	0	172	0	172	NA
chr6	32642659	0	T	rs1048372	0.3779	172	0.2965	172	0.130274
chr6	32642659	1	C	rs1048372	0.6221	172	0.7035	172	0.130274
chr6	32642660	0	G	rs35087390	0.9535	172	0.9593	172	0.959246
chr6	32642660	1	A	rs35087390	0.0465	172	0.0407	172	0.959246
chr6	32642668	0	G	rs1048381	0.8256	172	0.8198	172	0.616398
chr6	32642668	1	A	rs1048381	0.1744	172	0.1802	172	0.616398
chr6	32642684	0	A	rs9260	0.1628	172	0.1395	172	0.592937
chr6	32642684	1	G	rs9260	0.8372	172	0.8605	172	0.592937
chr6	32642701	0	C	rs1048414	0.7093	172	0.7384	172	0.577961
chr6	32642701	1	G	rs1048414	0.2907	172	0.2616	172	0.577961
chr6	32642704	0	T	rs1048419	0.7093	172	0.7353	170	0.592392
chr6	32642704	1	C	rs1048419	0.2907	172	0.2647	170	0.592392
chr6	32642710	0	C	rs1048430	0.7093	172	0.7384	172	0.577961
chr6	32642710	1	G	rs1048430	0.2907	172	0.2616	172	0.577961
chr6	32642718	0	A	rs1048439	0.3488	172	0.3895	172	0.636093
chr6	32642718	1	G	rs1048439	0.6512	172	0.6105	172	0.636093
chr6	32642752	0	A	rs13379	0.9477	172	0.9535	172	0.572162
chr6	32642752	1	G	rs13379	0.0523	172	0.0465	172	0.572162
chr6	32642758	0	A	rs1130116	0.3023	172	0.3256	172	0.972312
chr6	32642758	1	C	rs1130116	0.6977	172	0.6744	172	0.972312
chr6	32642776	0	G	rs3188642	0.7093	172	0.7384	172	0.577961
chr6	32642776	1	A	rs3188642	0.2907	172	0.2616	172	0.577961
chr6	32642779	0	G	rs1130117	0.4012	172	0.436	172	0.932899
chr6	32642779	1	A	rs1130117	0.2907	172	0.2616	172	0.577961
chr6	32642779	2	T	rs1130117	0.3081	172	0.3023	172	0.644698
chr6	32642780	0	G	rs28400568	0.8314	172	0.907	172	0.026315
chr6	32642780	1	A	rs28400568	0.1686	172	0.093	172	0.026315
chr6	32642790	0	A	rs28400569	0.8314	172	0.9048	168	0.031428
chr6	32642790	1	T	rs28400569	0.1686	172	0.0952	168	0.031428
chr6	32642797	0	C	rs9272798	0.3488	172	0.3953	172	0.565722
chr6	32642797	1	T	rs9272798	0.6512	172	0.6047	172	0.565722
chr6	32642799	0	G	rs9272799	0.3488	172	0.3895	172	0.636093
chr6	32642799	1	T	rs9272799	0.6512	172	0.6105	172	0.636093
chr6	32642804	0	C	rs9272800	0.3488	172	0.3895	172	0.636093
chr6	32642804	1	G	rs9272800	0.6512	172	0.6105	172	0.636093
chr6	32642807	0	T	rs9272801	0.3488	172	0.3895	172	0.636093
chr6	32642807	1	C	rs9272801	0.6512	172	0.6105	172	0.636093
chr6	32642812	0	G	rs9272802	0.6395	172	0.6488	168	0.89367
chr6	32642812	1	T	rs9272802	0.3605	172	0.3512	168	0.89367
chr6	32642814	0	G	rs9272803	0.3488	172	0.3882	170	0.627147
chr6	32642814	1	T	rs9272803	0.2907	172	0.2647	170	0.592392
chr6	32642814	2	C	rs9272803	0.3605	172	0.3471	170	0.973094
chr6	32642816	0	CAGTATGAA	rs367756865	0.7093	172	0.7353	170	0.592392
chr6	32642816	1	C	rs367756865	0.2907	172	0.2647	170	0.592392
chr6	32642823	0	AAAGGAAGGAAAGTGG	.	0.7093	172	0.7471	170	0.498441
chr6	32642823	1	*	.	0.2907	172	0.2529	170	0.498441
chr6	32642823	2	A	.	0	172	0	170	NA
chr6	32642824	0	A	rs9272807	0.3488	172	0.3953	172	0.606954
chr6	32642824	1	*	rs9272807	0.2907	172	0.2616	172	0.577961
chr6	32642824	2	G	rs9272807	0.3605	172	0.343	172	0.979951
chr6	32642836	0	TG	rs63429161	0.6395	172	0.6529	170	0.900516
chr6	32642836	1	T	rs63429161	0.3605	172	0.3471	170	0.900516
chr6	32642836	2	*	rs63429161	0	172	0	170	NA
chr6	32642841	0	G	rs750242903	0.3488	172	0.3941	170	0.632848
chr6	32642841	1	GGA	rs750242903	0.6512	172	0.6059	170	0.632848
chr6	32642844	0	CGT	rs766513606	0.3488	172	0.3941	170	0.632848
chr6	32642844	1	C	rs766513606	0.6512	172	0.6059	170	0.632848
chr6	32642855	0	T	rs191032570	0.9477	172	0.9529	170	0.444308
chr6	32642855	1	A	rs191032570	0.0523	172	0.0471	170	0.444308
chr6	32642858	0	ATG	rs34974787;rs9279923	0.6395	172	0.6471	170	0.8681
chr6	32642858	1	A	rs34974787;rs9279923	0.3605	172	0.3529	170	0.8681
chr6	32642866	0	G	rs36027005	0.9535	172	0.9353	170	0.348461
chr6	32642866	1	T	rs36027005	0.0465	172	0.0647	170	0.348461
chr6	32642898	0	T	rs9272835	1	172	0.994	166	0.291419
chr6	32642898	1	C	rs9272835	0	172	0.006	166	0.291419
chr6	32642906	0	C	rs9272840	0.6353	170	0.6386	166	0.879224
chr6	32642906	1	T	rs9272840	0.3647	170	0.3614	166	0.879224
chr6	32642911	0	G	rs35444025	0.9518	166	0.9321	162	0.353231
chr6	32642911	1	C	rs35444025	0.0482	166	0.0679	162	0.353231
chr6	32642912	0	C	rs9272843	0.8494	166	0.8232	164	0.916902
chr6	32642912	1	G	rs9272843	0.1506	166	0.1768	164	0.916902
chr6	32642913	0	C	rs9272844	0.6429	168	0.6386	166	0.795093
chr6	32642913	1	G	rs9272844	0.3571	168	0.3614	166	0.795093
chr6	32642914	0	C	rs9272845	0.6429	168	0.6386	166	0.795093
chr6	32642914	1	G	rs9272845	0.3571	168	0.3614	166	0.795093
chr6	32642915	0	C	rs34863593	0.9398	166	0.9329	164	0.681204
chr6	32642915	1	G	rs34863593	0.0602	166	0.0671	164	0.681204
chr6	32642918	0	C	rs9272847	0.3529	170	0.3916	166	0.652053
chr6	32642918	1	T	rs9272847	0.2941	170	0.247	166	0.374438
chr6	32642918	2	A	rs9272847	0.3529	170	0.3614	166	0.700213
chr6	32642919	0	G	rs62404094	0.9518	166	0.9329	164	0.366195
chr6	32642919	1	A	rs62404094	0.0482	166	0.0671	164	0.366195
chr6	32642928	0	G	rs9272853	0.6548	168	0.6605	162	0.97269
chr6	32642928	1	C	rs9272853	0.3452	168	0.3395	162	0.97269
chr6	32660813	0	T	rs117509699	1	172	0.9821	168	0.025868
chr6	32660813	1	C	rs117509699	0	172	0.0179	168	0.025868
chr6	32660818	0	T	rs9273524	0.3547	172	0.3988	168	0.64137
chr6	32660818	1	C	rs9273524	0.6453	172	0.6012	168	0.64137
chr6	32660820	0	C	rs41270883	0.7791	172	0.7882	170	0.347552
chr6	32660820	1	T	rs41270883	0.2209	172	0.2118	170	0.347552
chr6	32660825	0	G	rs148271127;rs869297538;rs374609320	0.5523	172	0.5529	170	0.417848
chr6	32660825	1	GC	rs148271127;rs869297538;rs374609320	0.4477	172	0.4294	170	0.681988
chr6	32660825	2	GT	rs148271127;rs869297538;rs374609320	0	172	0.0176	170	0.0274
chr6	32660828	0	T	rs9273525	0.8023	172	0.8214	168	0.37518
chr6	32660828	1	C	rs9273525	0.1977	172	0.1786	168	0.37518
chr6	32660829	0	C	rs201049473	0.9477	172	0.9529	170	0.945742
chr6	32660829	1	A	rs201049473	0.0523	172	0.0471	170	0.945742
chr6	32660832	0	C	rs200177238	1	172	0.9824	170	0.02737
chr6	32660832	1	T	rs200177238	0	172	0.0176	170	0.0274
chr6	32660834	0	C	rs200955452	1	172	0.9824	170	0.02737
chr6	32660834	1	T	rs200955452	0	172	0.0176	170	0.0274
chr6	32660840	0	A	rs9273526	0.8023	172	0.8235	170	0.347981
chr6	32660840	1	C	rs9273526	0.1977	172	0.1765	170	0.347981
chr6	32660844	0	T	rs9273527	0.5588	170	0.5647	170	0.593656
chr6	32660844	1	C	rs9273527	0.4412	170	0.4353	170	0.593656
chr6	32660856	0	T	rs9273528	0.8023	172	0.8253	166	0.323086
chr6	32660856	1	C	rs9273528	0.1977	172	0.1747	166	0.323086
chr6	32660858	0	C	rs76282264	0.9942	172	0.9881	168	0.351196
chr6	32660858	1	T	rs76282264	0.0058	172	0.0119	168	0.351196
chr6	32660883	0	T	rs28688207	0.9535	172	0.9405	168	0.377015
chr6	32660883	1	C	rs28688207	0.0465	172	0.0595	168	0.377015
chr6	32660921	0	C	rs9273529	0.7733	172	0.7798	168	0.679783
chr6	32660921	1	T	rs9273529	0.2267	172	0.2202	168	0.679783
chr6	32660922	0	A	rs9273530	0.7733	172	0.7798	168	0.679783
chr6	32660922	1	G	rs9273530	0.2267	172	0.2202	168	0.679783
chr6	32660928	0	C	rs117988605	1	170	0.9821	168	0.02909
chr6	32660928	1	A	rs117988605	0	170	0.0179	168	0.02909
chr6	32660935	0	C	rs9273531	0.9	170	0.9048	168	0.95038
chr6	32660935	1	T	rs9273531	0.1	170	0.0952	168	0.95038
chr6	32660939	0	C	rs117867884	1	170	0.9821	168	0.02909
chr6	32660939	1	T	rs117867884	0	170	0.0179	168	0.02909
chr6	32660945	0	A	rs41270887	0.7831	166	0.7857	168	0.334658
chr6	32660945	1	T	rs41270887	0.2169	166	0.2143	168	0.334658
chr6	32661270	0	A	rs9282090	0.3571	168	0.3642	162	0.729441
chr6	32661270	1	AC	rs9282090	0.6429	168	0.6358	162	0.729441
chr6	32661271	0	A	rs281864316	1	170	0.9815	162	0.02231
chr6	32661271	1	G	rs281864316	0	170	0.0185	162	0.02231
chr6	32661274	0	T	rs180806056	1	170	0.9817	164	0.025624
chr6	32661274	1	C	rs180806056	0	170	0.0183	164	0.025624
chr6	32661276	0	C	rs9273580	0.3471	170	0.3659	164	0.951433
chr6	32661276	1	G	rs9273580	0.6529	170	0.6159	164	0.696251
chr6	32661276	2	A	rs9273580	0	170	0.0183	164	0.026607
chr6	32661287	0	A	rs9273584	0.3605	172	0.3824	170	0.883983
chr6	32661287	1	T	rs9273584	0.6395	172	0.6176	170	0.883983
chr6	32661288	0	C	rs281864309	0.9942	172	0.9941	170	0.924589
chr6	32661288	1	A	rs281864309	0.0058	172	0.0059	170	0.924589
chr6	32661289	0	T	rs28724238	0.8	170	0.8198	172	0.386933
chr6	32661289	1	C	rs28724238	0.2	170	0.1802	172	0.386933
chr6	32661297	0	G	rs9273588	1	172	0.9824	170	0.02737
chr6	32661297	1	A	rs9273588	0	172	0.0176	170	0.0274
chr6	32661306	0	G	rs9273592	0.9709	172	0.9824	170	0.655367
chr6	32661306	1	T	rs9273592	0.0291	172	0.0176	170	0.655367
chr6	32661310	0	A	rs117626117	1	172	0.9824	170	0.02737
chr6	32661310	1	G	rs117626117	0	172	0.0176	170	0.0274
chr6	32661314	0	C	rs9273595	0.7733	172	0.7765	170	0.69938
chr6	32661314	1	G	rs9273595	0.2267	172	0.2235	170	0.69938
chr6	32661332	0	C	rs281864289	1	172	0.9824	170	0.02737
chr6	32661332	1	T	rs281864289	0	172	0.0176	170	0.0274
chr6	32661333	0	C	rs9273608	0.5765	170	0.6105	172	0.966808
chr6	32661333	1	T	rs9273608	0.4235	170	0.3895	172	0.966808
chr6	32661334	0	T	rs281864287	1	172	0.9824	170	0.02737
chr6	32661334	1	C	rs281864287	0	172	0.0176	170	0.0274
chr6	32661335	0	G	rs9273609	1	172	0.9824	170	0.02737
chr6	32661335	1	A	rs9273609	0	172	0.0176	170	0.0274
chr6	32661352	0	T	rs1130432	0.8314	172	0.7907	172	0.709154
chr6	32661352	1	C	rs1130432	0.1686	172	0.2093	172	0.709154
chr6	32661360	0	T	rs1140343	0.3488	172	0.3895	172	0.636093
chr6	32661360	1	G	rs1140343	0.6512	172	0.6105	172	0.636093
chr6	32661364	0	C	rs1140342	0.3488	172	0.3895	172	0.636093
chr6	32661364	1	T	rs1140342	0.6512	172	0.6105	172	0.636093
chr6	32661369	0	G	rs3210168	0.5756	172	0.6105	172	0.960533
chr6	32661369	1	A	rs3210168	0.4244	172	0.3895	172	0.960533
chr6	32661378	0	C	rs1130431	0.8314	172	0.7907	172	0.709154
chr6	32661378	1	A	rs1130431	0.1686	172	0.2093	172	0.709154
chr6	32661384	0	A	rs1130430	0.3488	172	0.3721	172	0.970302
chr6	32661384	1	G	rs1130430	0.6512	172	0.6279	172	0.970302
chr6	32661393	0	C	rs1130410	0.7791	172	0.7907	172	0.393681
chr6	32661393	1	G	rs1130410	0.2209	172	0.2093	172	0.393681
chr6	32661416	0	C	rs1049163	0.3488	172	0.3721	172	0.970302
chr6	32661416	1	T	rs1049163	0.6512	172	0.6279	172	0.970302
chr6	32661433	0	C	rs1130429	1	172	0.9824	170	0.02737
chr6	32661433	1	T	rs1130429	0	172	0.0176	170	0.0274
chr6	32661450	0	C	rs9273660	0.7733	172	0.7765	170	0.69938
chr6	32661450	1	T	rs9273660	0.2267	172	0.2235	170	0.69938
chr6	32661459	0	T	rs776813824	0.7733	172	0.7765	170	0.69938
chr6	32661459	1	TGAG	rs776813824	0.2267	172	0.2235	170	0.69938
chr6	32661461	0	A	rs376075185	0.7733	172	0.7765	170	0.69938
chr6	32661461	1	AGC	rs376075185	0.2267	172	0.2235	170	0.69938
chr6	32661462	0	A	rs559673115	0.5756	172	0.5941	170	0.742797
chr6	32661462	1	G	rs559673115	0.4244	172	0.4059	170	0.742797
chr6	32661463	0	G	rs281864275	0.407	172	0.4059	170	0.896173
chr6	32661463	1	A	rs281864275	0.593	172	0.5941	170	0.896173
chr6	32661465	0	G	rs9282096	1	172	0.9824	170	0.02737
chr6	32661465	1	GTA	rs9282096	0	172	0.0176	170	0.0274
chr6	32661466	0	CAGAA	rs758886526	0.7733	172	0.7765	170	0.69938
chr6	32661466	1	C	rs758886526	0.2267	172	0.2235	170	0.69938
chr6	32661468	0	GA	rs796867572	0.7733	172	0.756	168	0.89172
chr6	32661468	1	*	rs796867572	0.2267	172	0.2262	168	0.733681
chr6	32661468	2	G	rs796867572	0	172	0.0179	168	0.025868
chr6	32661469	0	A	rs200420529	0.3488	172	0.3706	170	0.994079
chr6	32661469	1	AG	rs200420529	0.4244	172	0.3882	170	0.947406
chr6	32661469	2	*	rs200420529	0.2267	172	0.2412	170	0.932042
chr6	32661470	0	ACTGAGTGTCTGTGTTTGTCCCCACACCCCATAGCATCCCTGCTGAGGAGTTGAAGTCCAGTCTGAGGT	rs780009309;rs9273673	0.1802	172	0.1647	170	0.787972
chr6	32661470	1	CCTGAGTGTCTGTGTTTGTCCCCACACCCCATAGCATCCCTGCTGAGGAGTTGAAGTCCAGTCTGAGGT	rs780009309;rs9273673	0.4244	172	0.4059	170	0.742797
chr6	32661470	2	ACCTGAGTGTCTGTGTTTGTCCCCACACCCCATAGCATCCCTGCTGAGGAGTTGAAGTCCAGTCTGAGGT	rs780009309;rs9273673	0.1686	172	0.2059	170	0.795531
chr6	32661470	3	*	rs780009309;rs9273673	0.2267	172	0.2235	170	0.69938
chr6	32661480	0	T	rs9273677	0.1802	172	0.1647	170	0.787972
chr6	32661480	1	A	rs9273677	0.7442	172	0.7765	170	0.643734
chr6	32661480	2	G	rs9273677	0.0756	172	0.0588	170	0.730723
chr6	32661482	0	T	rs3828786	0.9012	172	0.9048	168	0.971159
chr6	32661482	1	C	rs3828786	0.0988	172	0.0952	168	0.971159
chr6	32661490	0	C	rs199987570	1	172	0.9817	164	0.024902
chr6	32661490	1	T	rs199987570	0	172	0.0183	164	0.024902
chr6	32661492	0	C	rs9273685	0.7965	172	0.8214	168	0.307947
chr6	32661492	1	T	rs9273685	0.2035	172	0.1786	168	0.307947
chr6	32661494	0	C	rs9273687	0.7616	172	0.7619	168	0.808589
chr6	32661494	1	T	rs9273687	0.2267	172	0.2262	168	0.733681
chr6	32661494	2	A	rs9273687	0.0116	172	0.0119	168	0.773037
chr6	32661504	0	C	rs9273695	0.7733	172	0.7738	168	0.733681
chr6	32661504	1	T	rs9273695	0.2267	172	0.2262	168	0.733681
chr6	32661505	0	A	rs9273696	0.7733	172	0.7738	168	0.733681
chr6	32661505	1	T	rs9273696	0.2267	172	0.2262	168	0.733681
chr6	32661507	0	C	rs114262759	0.9702	168	0.9817	164	0.723673
chr6	32661507	1	A	rs114262759	0.0298	168	0.0183	164	0.723673
chr6	32661512	0	C	rs9273698	0.7706	170	0.7683	164	0.850927
chr6	32661512	1	A	rs9273698	0.2294	170	0.2317	164	0.850927
chr6	32661520	0	T	rs9273704	0.3036	168	0.3193	166	0.822897
chr6	32661520	1	C	rs9273704	0.6964	168	0.6807	166	0.822897
chr6	32661537	0	G	rs9273710	0.3631	168	0.3963	164	0.723729
chr6	32661537	1	A	rs9273710	0.6369	168	0.6037	164	0.723729
chr6	32661543	0	A	rs9273713	0.1905	168	0.1707	164	0.724694
chr6	32661543	1	G	rs9273713	0.8095	168	0.8293	164	0.724694
chr6	32661873	0	T	rs9273873	0.7651	166	0.7711	166	0.6791
chr6	32661873	1	C	rs9273873	0.2349	166	0.2289	166	0.6791
chr6	32661903	0	A	rs2854272	0.564	172	0.5655	168	0.453985
chr6	32661903	1	G	rs2854272	0.436	172	0.4345	168	0.453985
chr6	32661908	0	G	rs117780937	1	172	0.9821	168	0.025868
chr6	32661908	1	A	rs117780937	0	172	0.0179	168	0.025868
chr6	32661915	0	G	rs41270915	0.7791	172	0.7831	166	0.303394
chr6	32661915	1	T	rs41270915	0.2209	172	0.2169	166	0.303394
chr6	32661920	0	T	rs148411365	0.3488	172	0.3916	166	0.627031
chr6	32661920	1	TCTGCC	rs148411365	0.4244	172	0.3795	166	0.847769
chr6	32661920	2	TCTGTC	rs148411365	0.2267	172	0.2289	166	0.770628
chr6	32661931	0	T	rs33980016;rs368742056	0.1802	172	0.1667	168	0.815654
chr6	32661931	1	TG	rs33980016;rs368742056	0.8198	172	0.8333	168	0.815654
chr6	32661939	0	T	rs9273902	0.7733	172	0.7738	168	0.733681
chr6	32661939	1	C	rs9273902	0.2267	172	0.2262	168	0.733681
chr6	32661941	0	G	rs36233043	0.8314	172	0.7976	168	0.850874
chr6	32661941	1	A	rs36233043	0.1686	172	0.2024	168	0.850874
chr6	32661960	0	C	rs9273912	0.8314	172	0.7882	170	0.714017
chr6	32661960	1	T	rs9273912	0.1686	172	0.2118	170	0.714017
chr6	32661978	0	G	rs1130399	0.7907	172	0.8235	170	0.27299
chr6	32661978	1	A	rs1130399	0.2093	172	0.1765	170	0.27299
chr6	32661987	0	C	rs1130398	0.5756	172	0.6118	170	0.948847
chr6	32661987	1	T	rs1130398	0.4244	172	0.3882	170	0.948847
chr6	32662025	0	A	rs1049092	0.3488	172	0.3706	170	0.994778
chr6	32662025	1	G	rs1049092	0.6512	172	0.6294	170	0.994778
chr6	32662032	0	C	rs701564	0.7791	172	0.7733	172	0.202868
chr6	32662032	1	T	rs701564	0.2209	172	0.2267	172	0.202868
chr6	32662070	0	A	rs1049133	0.1802	172	0.1628	172	0.739498
chr6	32662070	1	G	rs1049133	0.8198	172	0.8372	172	0.739498
chr6	32662082	0	A	rs1049130	0.407	172	0.3882	170	0.613174
chr6	32662082	1	G	rs1049130	0.593	172	0.6118	170	0.613174
chr6	32662091	0	A	rs1049088	0.8314	172	0.7941	170	0.795531
chr6	32662091	1	G	rs1049088	0.1686	172	0.2059	170	0.795531
chr6	32662112	0	G	rs1049087	0.5698	172	0.5824	170	0.425819
chr6	32662112	1	A	rs1049087	0.4302	172	0.4176	170	0.425819
chr6	32662114	0	C	rs1063323	0.5756	172	0.6118	170	0.947406
chr6	32662114	1	T	rs1063323	0.4244	172	0.3882	170	0.947406
chr6	32662121	0	C	rs41543118	1	172	1	172	NA
chr6	32662121	1	T	rs41543118	0	172	0	172	NA
chr6	32662127	0	A	rs1049086	0.3488	172	0.3706	170	0.994079
chr6	32662127	1	G	rs1049086	0.6512	172	0.6294	170	0.994079
chr6	32662128	0	T	rs2647032	0.8663	172	0.9128	172	0.106985
chr6	32662128	1	C	rs2647032	0.1337	172	0.0872	172	0.106985
chr6	32662143	0	C	rs41544112	0.9477	172	0.9535	172	0.920912
chr6	32662143	1	T	rs41544112	0.0523	172	0.0465	172	0.920912
chr6	32662154	0	C	rs41542812	0.9709	172	0.9826	172	0.56766
chr6	32662154	1	G	rs41542812	0.0291	172	0.0174	172	0.56766
chr6	32662158	0	C	rs1063322	0.3488	172	0.3895	172	0.636093
chr6	32662158	1	G	rs1063322	0.6512	172	0.6105	172	0.636093
chr6	32662159	0	C	rs1049107	0.8314	172	0.7907	172	0.709154
chr6	32662159	1	T	rs1049107	0.1686	172	0.2093	172	0.709154
chr6	32662178	0	C	rs1063321	0.5756	172	0.6105	172	0.960533
chr6	32662178	1	T	rs1063321	0.4244	172	0.3895	172	0.960533
chr6	32662186	0	C	rs1049100	0.8314	172	0.7907	172	0.709154
chr6	32662186	1	T	rs1049100	0.1686	172	0.2093	172	0.709154
chr6	32662251	0	G	rs68027833	0.8256	172	0.7941	170	0.870255
chr6	32662251	1	A	rs68027833	0.1744	172	0.2059	170	0.870255
chr6	32662270	0	A	rs9274038	0.5706	170	0.5723	166	0.587064
chr6	32662270	1	G	rs9274038	0.4294	170	0.4277	166	0.587064
chr6	32662276	0	CAT	rs9274043;rs67216335;rs28993518	0.3588	170	0.3916	166	0.73689
chr6	32662276	1	C	rs9274043;rs67216335;rs28993518	0.2118	170	0.1807	166	0.306949
chr6	32662276	2	TAT	rs9274043;rs67216335;rs28993518	0.4294	170	0.4277	166	0.587064
chr6	32662278	0	T	rs9274045	0.5529	170	0.5588	170	0.489759
chr6	32662278	1	*	rs9274045	0.2824	170	0.2353	170	0.318737
chr6	32662278	2	C	rs9274045	0.1647	170	0.2059	170	0.74261
chr6	32662289	0	T	rs71542429	0.8256	172	0.7765	170	0.595972
chr6	32662289	1	C	rs71542429	0.1744	172	0.2235	170	0.595972
chr6	32664765	0	G	rs74199853	0.7965	172	0.7531	162	0.829977
chr6	32664765	1	C	rs74199853	0.2035	172	0.2407	162	0.900244
chr6	32664765	2	*	rs74199853	0	172	0.0062	162	0.410732
chr6	32664770	0	G	rs73729452	0.9412	170	0.9207	164	0.312131
chr6	32664770	1	C	rs73729452	0.0588	170	0.0732	164	0.389269
chr6	32664770	2	*	rs73729452	0	170	0.0061	164	0.421889
chr6	32664786	0	G	rs150769232	1	170	0.9695	164	0.01941
chr6	32664786	1	A	rs150769232	0	170	0.0244	164	0.028407
chr6	32664786	2	*	rs150769232	0	170	0.0061	164	0.422374
chr6	32664821	0	A	rs17412833	0.7267	172	0.6964	168	0.954576
chr6	32664821	1	T	rs17412833	0.2733	172	0.2976	168	0.978552
chr6	32664821	2	*	rs17412833	0	172	0.006	168	0.429638
chr6	32664834	0	A	rs281862116	1	168	1	160	NA
chr6	32664834	1	G	rs281862116	0	168	0	160	NA
chr6	32664850	0	C	rs1130389	0.8765	170	0.8976	166	0.479046
chr6	32664850	1	T	rs1130389	0.0824	170	0.0723	166	0.86553
chr6	32664850	2	G	rs1130389	0.0412	170	0.0301	166	0.311377
chr6	32664865	0	C	rs3204379	1	172	0.9821	168	0.025868
chr6	32664865	1	T	rs3204379	0	172	0.0179	168	0.025868
chr6	32664866	0	CG	rs769966559	0.9535	172	0.9647	170	0.305108
chr6	32664866	1	C	rs769966559	0.0465	172	0.0353	170	0.305108
chr6	32664870	0	T	rs1130390	0.8294	170	0.7988	164	0.8202
chr6	32664870	1	C	rs1130390	0.1706	170	0.2012	164	0.8202
chr6	32664872	0	C	rs763272648	0.9529	170	0.9639	166	0.315885
chr6	32664872	1	CT	rs763272648	0.0471	170	0.0361	166	0.315885
chr6	32664873	0	C	rs1130386	0.3452	168	0.3571	168	0.618743
chr6	32664873	1	T	rs1130386	0.6548	168	0.6429	168	0.618743
chr6	32664882	0	C	rs9274390	0.7412	170	0.744	168	0.549937
chr6	32664882	1	T	rs9274390	0.2588	170	0.256	168	0.549937
chr6	32664883	0	T	rs281874783	0.7412	170	0.744	168	0.549937
chr6	32664883	1	G	rs281874783	0.2588	170	0.256	168	0.549937
chr6	32664895	0	G	rs1130382	0.9593	172	0.9651	172	0.484758
chr6	32664895	1	A	rs1130382	0.0407	172	0.0349	172	0.484758
chr6	32664910	0	A	rs1140314	0.2733	172	0.314	172	0.80235
chr6	32664910	1	G	rs1140314	0.7267	172	0.686	172	0.80235
chr6	32664911	0	T	rs1071637	0.4942	172	0.4477	172	0.868673
chr6	32664911	1	A	rs1071637	0.1453	172	0.1977	172	0.53036
chr6	32664911	2	G	rs1071637	0.3314	172	0.3372	172	0.90279
chr6	32664911	3	C	rs1071637	0.0291	172	0.0174	172	0.56766
chr6	32664912	0	C	rs41552812	0.9709	172	0.9826	172	0.56766
chr6	32664912	1	T	rs41552812	0.0291	172	0.0174	172	0.56766
chr6	32664914	0	G	rs1130381	0.9529	170	0.9651	172	0.300127
chr6	32664914	1	A	rs1130381	0.0471	170	0.0349	172	0.300127
chr6	32664917	0	C	rs1130380	0.3953	172	0.4244	172	0.989911
chr6	32664917	1	G	rs1130380	0.3779	172	0.3547	172	0.709539
chr6	32664917	2	A	rs1130380	0.2267	172	0.2209	172	0.656189
chr6	32664923	0	T	rs1140313	0.3488	172	0.3895	172	0.636093
chr6	32664923	1	A	rs1140313	0.6512	172	0.6105	172	0.636093
chr6	32664926	0	G	rs9274395	0.7733	172	0.7765	170	0.69938
chr6	32664926	1	A	rs9274395	0.2267	172	0.2235	170	0.69938
chr6	32664934	0	C	rs1049074	0.907	172	0.8488	172	0.458062
chr6	32664934	1	T	rs1049074	0.093	172	0.1512	172	0.458062
chr6	32664937	0	G	rs3210148	0.1279	172	0.1176	170	0.777176
chr6	32664937	1	C	rs3210148	0.8721	172	0.8824	170	0.777176
chr6	32664940	0	G	rs1049073	0.7529	170	0.7616	172	0.740616
chr6	32664940	1	A	rs1049073	0.2471	170	0.2384	172	0.740616
chr6	32664941	0	T	rs9274397	0.7733	172	0.7765	170	0.69938
chr6	32664941	1	A	rs9274397	0.2267	172	0.2235	170	0.69938
chr6	32664944	0	A	rs9274398	0.7733	172	0.7765	170	0.69938
chr6	32664944	1	T	rs9274398	0.2267	172	0.2235	170	0.69938
chr6	32664947	0	C	rs1049083	0.7791	172	0.7882	170	0.347552
chr6	32664947	1	T	rs1049083	0.2209	172	0.2118	170	0.347552
chr6	32664967	0	C	rs1049082	0.6395	172	0.6647	170	0.681471
chr6	32664967	1	T	rs1049082	0.3605	172	0.3353	170	0.681471
chr6	32664968	0	G	rs1063318	0.6047	172	0.5529	170	0.783345
chr6	32664968	1	A	rs1063318	0.3953	172	0.4471	170	0.783345
chr6	32664971	0	T	rs750855857	0.7733	172	0.7738	168	0.733681
chr6	32664971	1	A	rs750855857	0.2267	172	0.2262	168	0.733681
chr6	32664972	0	A	rs281874782	0.7733	172	0.756	168	0.89172
chr6	32664972	1	T	rs281874782	0.2267	172	0.2262	168	0.733681
chr6	32664972	2	C	rs281874782	0	172	0.0179	168	0.025868
chr6	32664976	0	C	rs9274402	0.7733	172	0.7738	168	0.733681
chr6	32664976	1	T	rs9274402	0.2267	172	0.2262	168	0.733681
chr6	32664992	0	T	rs767838657	0.7733	172	0.7679	168	0.771978
chr6	32664992	1	C	rs767838657	0.2267	172	0.2321	168	0.771978
chr6	32664993	0	A	rs281862065	0.5058	172	0.4702	168	0.99118
chr6	32664993	1	G	rs281862065	0.2674	172	0.2976	168	0.76417
chr6	32664993	2	T	rs281862065	0.2267	172	0.2321	168	0.771978
chr6	32664998	0	G	rs9274405	0.7733	172	0.7679	168	0.771978
chr6	32664998	1	C	rs9274405	0.2267	172	0.2321	168	0.771978
chr6	32665000	0	C	rs1049068	0.9012	172	0.8929	168	0.691918
chr6	32665000	1	T	rs1049068	0.0988	172	0.1071	168	0.691918
chr6	32665004	0	A	rs1049066	0.5465	172	0.5235	170	0.450613
chr6	32665004	1	T	rs1049066	0.2209	172	0.2294	170	0.186937
chr6	32665004	2	C	rs1049066	0.2326	172	0.2471	170	0.685547
chr6	32665005	0	G	rs12722115	0.5465	172	0.5235	170	0.450613
chr6	32665005	1	A	rs12722115	0.2209	172	0.2294	170	0.186937
chr6	32665005	2	C	rs12722115	0.2326	172	0.2471	170	0.685547
chr6	32665006	0	A	rs1140310	0.7674	172	0.7529	170	0.685547
chr6	32665006	1	C	rs1140310	0.2326	172	0.2471	170	0.685547
chr6	32665013	0	C	rs41540813	1	172	1	168	NA
chr6	32665013	1	A	rs41540813	0	172	0	168	NA
chr6	32665018	0	C	rs1049079	0.7093	172	0.7202	168	0.3947
chr6	32665018	1	T	rs1049079	0.2267	172	0.2321	168	0.771978
chr6	32665018	2	G	rs1049079	0.064	172	0.0476	168	0.242038
chr6	32665024	0	G	rs3204373	1	172	0.9821	168	0.025868
chr6	32665024	1	A	rs3204373	0	172	0.0179	168	0.025868
chr6	32665041	0	T	rs1130368	0.8314	172	0.8	170	0.801275
chr6	32665041	1	G	rs1130368	0.1686	172	0.2	170	0.801275
chr6	32665043	0	C	rs1130375	0.7791	172	0.7706	170	0.186937
chr6	32665043	1	G	rs1130375	0.2209	172	0.2294	170	0.186937
chr6	32665055	0	A	rs9274407	0.1395	172	0.1235	170	0.490153
chr6	32665055	1	T	rs9274407	0.8605	172	0.8765	170	0.490153
chr6	32665056	0	A	rs12722107	1	172	0.9821	168	0.025868
chr6	32665056	1	G	rs12722107	0	172	0.0179	168	0.025868
chr6	32665073	0	G	rs9274408	0.7733	172	0.7679	168	0.771978
chr6	32665073	1	A	rs9274408	0.2267	172	0.2321	168	0.771978
chr6	32665082	0	C	rs74186130	0.8314	172	0.7976	168	0.788565
chr6	32665082	1	G	rs74186130	0.1686	172	0.2024	168	0.788565
chr6	32665087	0	G	rs9274409	0.6047	172	0.5706	170	0.90305
chr6	32665087	1	A	rs9274409	0.3953	172	0.4294	170	0.90305
chr6	32665093	0	TCAG	rs777135817	0.7733	172	0.7738	168	0.760002
chr6	32665093	1	T	rs777135817	0.2267	172	0.2202	168	0.679783
chr6	32665093	2	TCCGGCCCCGGCCAG	rs777135817	0	172	0	168	NA
chr6	32665093	3	GCAG	rs777135817	0	172	0.006	168	0.398864
chr6	32665095	0	A	rs9274411;rs140753437	0.3488	172	0.3869	168	0.653761
chr6	32665095	1	AGGCCCCGGCCC	rs9274411;rs140753437	0.2035	172	0.1786	168	0.307947
chr6	32665095	2	C	rs9274411;rs140753437	0.2209	172	0.2143	168	0.35023
chr6	32665095	3	*	rs9274411;rs140753437	0.2267	172	0.2202	168	0.679783
chr6	32665098	0	C	rs779964236	0.7733	172	0.7771	166	0.713566
chr6	32665098	1	CGG	rs779964236	0.2267	172	0.2229	166	0.713566
chr6	32665101	0	C	rs547822529	0.8314	172	0.7798	168	0.441201
chr6	32665101	1	CAGCCTGGCCCT	rs547822529	0.1686	172	0.2202	168	0.441201
chr6	32665102	0	A	rs41263827	0.7791	172	0.7831	166	0.328135
chr6	32665102	1	G	rs41263827	0.2209	172	0.2169	166	0.328135
chr6	32665108	0	G	rs9274412	0.7733	172	0.7771	166	0.713566
chr6	32665108	1	T	rs9274412	0.2267	172	0.2229	166	0.713566
chr6	32665109	0	C	rs761305338	0.8314	172	0.7976	168	0.788565
chr6	32665109	1	CTG	rs761305338	0.1686	172	0.2024	168	0.788565
chr6	32665110	0	C	rs41268312	0.7791	172	0.7831	166	0.328135
chr6	32665110	1	CCCA	rs41268312	0.2209	172	0.2169	166	0.328135
chr6	32665112	0	C	rs281862011;rs770326315	0.7791	172	0.7831	166	0.328135
chr6	32665112	1	CCCGGCCA	rs281862011;rs770326315	0.2209	172	0.2169	166	0.328135
chr6	32665112	2	T	rs281862011;rs770326315	0	172	0	166	NA
chr6	32665115	0	CCG	rs200624488	0.8314	172	0.7976	168	0.788565
chr6	32665115	1	C	rs200624488	0.1686	172	0.2024	168	0.788565
chr6	32665125	0	C	rs281862001	1	172	1	166	NA
chr6	32665125	1	A	rs281862001	0	172	0	166	NA
chr6	32665126	0	G	rs9274413	0.7706	170	0.7771	166	0.686433
chr6	32665126	1	A	rs9274413	0.2294	170	0.2229	166	0.686433
chr6	32665138	0	C	rs74188963	0.8314	172	0.8012	166	0.843722
chr6	32665138	1	A	rs74188963	0.1686	172	0.1988	166	0.843722
chr6	32665140	0	T	rs9274414	0.1802	172	0.1687	166	0.82066
chr6	32665140	1	C	rs9274414	0.8198	172	0.8313	166	0.82066
chr6	32665146	0	T	rs281861986	1	172	1	164	NA
chr6	32665146	1	C	rs281861986	0	172	0	164	NA
chr6	32665154	0	C	rs9274415	0.7733	172	0.7778	162	0.700921
chr6	32665154	1	A	rs9274415	0.2267	172	0.2222	162	0.700921
chr6	32665167	0	T	rs9274416	0.7706	170	0.7778	162	0.674307
chr6	32665167	1	A	rs9274416	0.2294	170	0.2222	162	0.674307
chr6	32666484	0	C	rs28746846	0.7892	166	0.8232	164	0.30203
chr6	32666484	1	T	rs28746846	0.2108	166	0.1768	164	0.30203
chr6	32666485	0	T	rs28746847	0.7892	166	0.8232	164	0.30203
chr6	32666485	1	G	rs28746847	0.2108	166	0.1768	164	0.30203
chr6	32666486	0	G	rs66957194	0.8372	172	0.8012	166	0.758217
chr6	32666486	1	T	rs66957194	0.1628	172	0.1988	166	0.758217
chr6	32666487	0	C	rs72844399	0.8372	172	0.8012	166	0.758217
chr6	32666487	1	T	rs72844399	0.1628	172	0.1988	166	0.758217
chr6	32666505	0	A	rs12722106	1	172	0.9824	170	0.02737
chr6	32666505	1	G	rs12722106	0	172	0.0176	170	0.0274
chr6	32666522	0	A	rs749944694	0.8023	172	0.8235	170	0.386649
chr6	32666522	1	ACC	rs749944694	0.1977	172	0.1765	170	0.386649
chr6	32666523	0	GTA	rs1130366;rs766371114	0.3663	172	0.3706	170	0.713567
chr6	32666523	1	G	rs1130366;rs766371114	0.1977	172	0.1765	170	0.386649
chr6	32666523	2	CTA	rs1130366;rs766371114	0.436	172	0.4529	170	0.300279
chr6	32666525	0	A	rs1049062	0.1977	172	0.1647	170	0.50611
chr6	32666525	1	*	rs1049062	0.1977	172	0.1765	170	0.386649
chr6	32666525	2	G	rs1049062	0.6047	172	0.6588	170	0.20263
chr6	32666526	0	G	rs1049061	0.8314	172	0.7941	170	0.795531
chr6	32666526	1	A	rs1049061	0.1686	172	0.2059	170	0.795531
chr6	32666529	0	A	rs1049060	0.3663	172	0.3706	170	0.713567
chr6	32666529	1	T	rs1049060	0.6337	172	0.6294	170	0.713567
chr6	32666536	0	C	rs1049059	0.8314	172	0.7941	170	0.795531
chr6	32666536	1	G	rs1049059	0.1686	172	0.2059	170	0.795531
chr6	32666541	0	C	rs3891176	0.7849	172	0.7857	168	0.65578
chr6	32666541	1	A	rs3891176	0.2151	172	0.2143	168	0.65578
chr6	32666554	0	G	rs1049058	0.3605	172	0.3824	170	0.992731
chr6	32666554	1	C	rs1049058	0.4186	172	0.4059	170	0.429184
chr6	32666554	2	A	rs1049058	0.2209	172	0.2118	170	0.347552
chr6	32666562	0	C	rs36222416	1	172	0.9821	168	0.025868
chr6	32666562	1	G	rs36222416	0	172	0.0179	168	0.025868
chr6	32666564	0	A	rs3189152	0.5588	170	0.5536	168	0.419399
chr6	32666564	1	G	rs3189152	0.4412	170	0.4464	168	0.419399
chr6	32666573	0	T	rs1049057	0.3529	170	0.381	168	0.933729
chr6	32666573	1	C	rs1049057	0.6471	170	0.619	168	0.933729
chr6	32666578	0	G	rs1049072	0.8	170	0.8193	166	0.402402
chr6	32666578	1	A	rs1049072	0.2	170	0.1807	166	0.402402
chr6	32666592	0	C	rs1049056	0.8314	172	0.7952	166	0.754623
chr6	32666592	1	A	rs1049056	0.1686	172	0.2048	166	0.754623
chr6	32666596	0	C	rs9274522	0.5588	170	0.5723	166	0.720357
chr6	32666596	1	T	rs9274522	0.4412	170	0.4277	166	0.720357
chr6	32666610	0	C	rs1049055	0.1807	166	0.1687	166	0.786135
chr6	32666610	1	T	rs1049055	0.8193	166	0.8313	166	0.786135
chr6	32666617	0	G	rs34236112	1	168	0.9819	166	0.02501
chr6	32666617	1	A	rs34236112	0	168	0.0181	166	0.02501
chr6	32666625	0	AAGC	rs71789649	0.8095	168	0.7927	164	0.997137
chr6	32666625	1	A	rs71789649	0.1905	168	0.2073	164	0.997137
chr6	32741402	0	A	rs9276400	0.8198	172	0.8434	166	0.587062
chr6	32741402	1	G	rs9276400	0.1802	172	0.1566	166	0.587062
chr6	32741427	0	G	rs9276401	0.8081	172	0.7798	168	0.543892
chr6	32741427	1	C	rs9276401	0.1919	172	0.2202	168	0.543892
chr6	32741435	0	G	rs371900898	1	172	0.9882	170	0.50262
chr6	32741435	1	C	rs371900898	0	172	0.0118	170	0.50262
chr6	32741532	0	A	rs2051600	0.1744	172	0.1488	168	0.504229
chr6	32741532	1	G	rs2051600	0.8256	172	0.8512	168	0.504229
chr6	32741540	0	G	rs112333001	0.9884	172	0.9639	166	0.242512
chr6	32741540	1	A	rs112333001	0.0116	172	0.0361	166	0.242512
chr6	32745141	0	G	rs775707450	1	172	1	170	NA
chr6	32745141	1	T	rs775707450	0	172	0	170	NA
chr6	32745241	0	C	rs17213281	0.7733	172	0.7965	172	0.518201
chr6	32745241	1	T	rs17213281	0.2267	172	0.2035	172	0.518201
chr6	32745253	0	T	rs3208181	0.3198	172	0.343	172	0.564112
chr6	32745253	1	C	rs3208181	0.6802	172	0.657	172	0.564112
chr6	32745267	0	C	rs79517313	1	172	0.9882	170	0.108125
chr6	32745267	1	T	rs79517313	0	172	0.0118	170	0.108125
chr6	32745322	0	G	rs9469266	0.9709	172	0.9593	172	0.631136
chr6	32745322	1	A	rs9469266	0.0291	172	0.0407	172	0.631136
chr6	32745411	0	C	rs2213565	0.1744	172	0.157	172	0.726157
chr6	32745411	1	T	rs2213565	0.8256	172	0.843	172	0.726157
chr6	32745462	0	T	.	1	172	1	168	NA
chr6	32745462	1	C	.	0	172	0	168	NA
chr6	32745490	0	A	rs2239800	0.8547	172	0.8494	166	0.888811
chr6	32745490	1	G	rs2239800	0.1453	172	0.1506	166	0.888811
chr6	32745710	0	G	rs2239799	0.4176	170	0.4383	162	0.770443
chr6	32745710	1	A	rs2239799	0.5824	170	0.5617	162	0.770443
chr6	32745809	0	T	rs142926877	1	172	1	172	NA
chr6	32745809	1	G	rs142926877	0	172	0	172	NA
chr6	32745818	0	A	rs546632638	0.9942	172	0.9942	172	0.759286
chr6	32745818	1	G	rs546632638	0.0058	172	0.0058	172	0.759286
chr6	32746051	0	G	rs116659129	0.9942	172	0.9942	172	0.871811
chr6	32746051	1	A	rs116659129	0.0058	172	0.0058	172	0.871811
chr6	32746077	0	G	rs4398729	0.936	172	0.9593	172	0.323392
chr6	32746077	1	A	rs4398729	0.064	172	0.0407	172	0.323392
chr6	32746090	0	C	rs9276435	0.8605	172	0.8488	172	0.755863
chr6	32746090	1	T	rs9276435	0.1395	172	0.1512	172	0.755863
chr6	32746097	0	T	rs17219750	0.9884	172	0.9942	172	0.939246
chr6	32746097	1	C	rs17219750	0.0116	172	0.0058	172	0.939246
chr6	32746111	0	T	rs17213337	0.4186	172	0.4593	172	0.536809
chr6	32746111	1	C	rs17213337	0.5814	172	0.5407	172	0.536809
chr6	32746236	0	A	rs368105988	0.9942	172	1	172	0.511186
chr6	32746236	1	G	rs368105988	0.0058	172	0	172	0.511186
chr6	32746290	0	G	rs17213351	1	172	1	172	NA
chr6	32746290	1	A	rs17213351	0	172	0	172	NA
chr6	32746306	0	T	rs9276436	0.9012	172	0.8824	170	0.8362
chr6	32746306	1	C	rs9276436	0.0988	172	0.1176	170	0.8362
chr6	32746343	0	C	rs145055982	0.9942	172	1	172	0.451192
chr6	32746343	1	G	rs145055982	0.0058	172	0	172	0.451192
chr6	32746366	0	G	rs2071800	0.9244	172	0.9302	172	0.955145
chr6	32746366	1	A	rs2071800	0.0756	172	0.0698	172	0.955145
chr6	32746391	0	A	rs9276437	0.9012	172	0.8837	172	0.875657
chr6	32746391	1	G	rs9276437	0.0988	172	0.1163	172	0.875657
chr6	32746398	0	C	rs2071799	0.4186	172	0.4593	172	0.536809
chr6	32746398	1	T	rs2071799	0.5814	172	0.5407	172	0.536809
chr6	32746405	0	GA	rs28993557;rs367768119	0.4186	172	0.4593	172	0.536809
chr6	32746405	1	G	rs28993557;rs367768119	0.5814	172	0.5407	172	0.536809
chr6	32756412	0	C	rs7774954	0.8953	172	0.8841	164	0.973201
chr6	32756412	1	A	rs7774954	0.1047	172	0.1159	164	0.973201
chr6	32756481	0	C	rs3213490	0.4186	172	0.4518	166	0.659052
chr6	32756481	1	T	rs3213490	0.5814	172	0.5482	166	0.659052
chr6	32756490	0	A	rs7774973	0.9012	172	0.8824	170	0.8362
chr6	32756490	1	G	rs7774973	0.0988	172	0.1176	170	0.8362
chr6	32756528	0	T	rs3213489	0.3256	172	0.3412	170	0.776315
chr6	32756528	1	C	rs3213489	0.6744	172	0.6588	170	0.776315
chr6	32756535	0	C	rs3213488	0.4186	172	0.4524	168	0.652735
chr6	32756535	1	G	rs3213488	0.5814	172	0.5476	168	0.652735
chr6	32756540	0	C	rs3213487	0.3256	172	0.3333	168	0.855949
chr6	32756540	1	T	rs3213487	0.6744	172	0.6667	168	0.855949
chr6	32756547	0	T	rs3213486	0.3256	172	0.3333	168	0.855949
chr6	32756547	1	C	rs3213486	0.6744	172	0.6667	168	0.855949
chr6	32756592	0	C	rs61504071	1	172	1	170	NA
chr6	32756592	1	T	rs61504071	0	172	0	170	NA
chr6	32756593	0	G	rs1444253137	0.9942	172	1	170	0.500981
chr6	32756593	1	A	rs1444253137	0.0058	172	0	170	0.500981
chr6	32756664	0	G	.	1	172	1	170	NA
chr6	32756664	1	A	.	0	172	0	170	NA
chr6	32756670	0	G	rs7775664	0.9012	172	0.8824	170	0.8362
chr6	32756670	1	C	rs7775664	0.0988	172	0.1176	170	0.8362
chr6	32756722	0	T	rs7757475	0.9012	172	0.8837	172	0.875657
chr6	32756722	1	C	rs7757475	0.0988	172	0.1163	172	0.875657
chr6	32756748	0	C	rs1233428915	1	172	1	172	NA
chr6	32756748	1	A	rs1233428915	0	172	0	172	NA
chr6	32756786	0	G	rs73402862	1	172	1	170	NA
chr6	32756786	1	A	rs73402862	0	172	0	170	NA
chr6	32756828	0	C	rs986482482	0.9942	172	0.9942	172	0.759286
chr6	32756828	1	T	rs986482482	0.0058	172	0.0058	172	0.759286
chr6	32756895	0	T	rs180676524	1	172	1	170	NA
chr6	32756895	1	G	rs180676524	0	172	0	170	NA
chr6	32756942	0	T	rs3213485	0.3198	172	0.3353	170	0.712147
chr6	32756942	1	C	rs3213485	0.6802	172	0.6647	170	0.712147
chr6	32757027	0	T	rs796827818	0.9767	172	0.988	166	0.695202
chr6	32757027	1	TTC	rs796827818	0.0233	172	0.012	166	0.695202
chr6	32757080	0	C	rs146894983	0.9176	170	0.9702	168	0.0361
chr6	32757080	1	T	rs146894983	0.0824	170	0.0298	168	0.0361
chr6	32757285	0	T	rs3213484	0.3198	172	0.3313	166	0.757972
chr6	32757285	1	A	rs3213484	0.6802	172	0.6687	166	0.757972
chr6	32757376	0	A	rs117896075	0.994	168	0.9634	164	0.084569
chr6	32757376	1	G	rs117896075	0.006	168	0.0366	164	0.084569
chr6	32757711	0	C	rs149258631	1	172	1	168	NA
chr6	32757711	1	T	rs149258631	0	172	0	168	NA
chr6	32757738	0	G	rs62396663	0.9826	172	0.994	168	0.363837
chr6	32757738	1	A	rs62396663	0.0174	172	0.006	168	0.363837
chr6	32757740	0	T	rs9276569	0.3198	172	0.3333	168	0.740365
chr6	32757740	1	C	rs9276569	0.6802	172	0.6667	168	0.740365
chr6	32757746	0	T	rs112856976;rs9282287;rs377120762	0.3198	172	0.3333	168	0.740365
chr6	32757746	1	TC	rs112856976;rs9282287;rs377120762	0.6802	172	0.6667	168	0.740365
chr6	32757842	0	T	rs9276570	0.3198	172	0.3294	170	0.791372
chr6	32757842	1	C	rs9276570	0.6802	172	0.6706	170	0.791372
chr6	32757843	0	G	rs9276571	0.3198	172	0.3412	170	0.58865
chr6	32757843	1	A	rs9276571	0.6802	172	0.6588	170	0.58865
chr6	32757848	0	T	rs9276572	0.3198	172	0.3393	168	0.604017
chr6	32757848	1	C	rs9276572	0.6802	172	0.6607	168	0.604017
chr6	32757894	0	G	rs9276573	0.9884	172	0.994	166	0.5756
chr6	32757894	1	C	rs9276573	0.0116	172	0.006	166	0.5756
chr6	32757895	0	A	rs113687021	0.3198	172	0.3193	166	0.98204
chr6	32757895	1	AG	rs113687021	0.6802	172	0.6807	166	0.98204
chr6	32757896	0	A	rs9276574	0.3198	172	0.3193	166	0.98204
chr6	32757896	1	C	rs9276574	0.6802	172	0.6807	166	0.98204
chr6	32758800	0	G	rs3213483	0.3198	172	0.3353	170	0.712147
chr6	32758800	1	T	rs3213483	0.6802	172	0.6647	170	0.712147
chr6	32758849	0	C	rs576150144	1	172	1	172	NA
chr6	32758849	1	T	rs576150144	0	172	0	172	NA
chr6	32758940	0	C	.	1	172	1	172	NA
chr6	32758940	1	T	.	0	172	0	172	NA
chr6	32758976	0	G	rs114145988	0.9826	172	0.9884	172	0.605639
chr6	32758976	1	A	rs114145988	0.0174	172	0.0116	172	0.605639
chr6	32759026	0	C	rs1049110	0.3198	172	0.343	172	0.564112
chr6	32759026	1	T	rs1049110	0.6802	172	0.657	172	0.564112
chr6	32759061	0	C	rs17850863	0.1802	172	0.1512	172	0.572535
chr6	32759061	1	T	rs17850863	0.8198	172	0.8488	172	0.572535
chr6	32761581	0	C	.	1	172	1	168	NA
chr6	32761581	1	T	.	0	172	0	168	NA
chr6	32761582	0	G	rs4947347	1	172	0.9702	168	0.035356
chr6	32761582	1	A	rs4947347	0	172	0.0298	168	0.035356
chr6	32761604	0	CA	rs34694311;rs568540409	0.314	172	0.3274	168	0.803722
chr6	32761604	1	C	rs34694311;rs568540409	0.686	172	0.6726	168	0.803722
chr6	32761635	0	C	rs2395263	0.314	172	0.3294	170	0.774208
chr6	32761635	1	A	rs2395263	0.686	172	0.6706	170	0.774208
chr6	32761682	0	C	rs2071551	0.314	172	0.3155	168	0.97437
chr6	32761682	1	T	rs2071551	0.686	172	0.6845	168	0.97437
chr6	32761836	0	T	rs115793818	0.9884	172	0.9941	170	0.951786
chr6	32761836	1	C	rs115793818	0.0116	172	0.0059	170	0.951786
chr6	32761865	0	G	rs762815	0.314	172	0.3176	170	0.9947
chr6	32761865	1	C	rs762815	0.686	172	0.6824	170	0.9947
chr6	32761924	0	C	.	0.9942	172	1	170	0.195669
chr6	32761924	1	T	.	0.0058	172	0	170	0.195669
chr6	32761931	0	G	rs140805830	1	172	1	170	NA
chr6	32761931	1	A	rs140805830	0	172	0	170	NA
chr6	32761946	0	G	rs73402898	1	172	1	170	NA
chr6	32761946	1	A	rs73402898	0	172	0	170	NA
chr6	32761957	0	C	rs2008560	0.3837	172	0.3529	170	0.48802
chr6	32761957	1	G	rs2008560	0.6163	172	0.6471	170	0.48802
chr6	32761974	0	C	rs369280956	1	172	1	168	NA
chr6	32761974	1	T	rs369280956	0	172	0	168	NA
chr6	32763342	0	G	rs73404804	1	172	1	170	NA
chr6	32763342	1	A	rs73404804	0	172	0	170	NA
chr6	32763408	0	C	rs745856868	0.9942	172	1	170	0.470871
chr6	32763408	1	T	rs745856868	0.0058	172	0	170	0.470871
chr6	32763434	0	C	rs767726406	1	172	0.9942	172	0.450163
chr6	32763434	1	T	rs767726406	0	172	0.0058	172	0.450163
chr6	32763475	0	C	rs79638337	0.9884	172	0.9702	168	0.258508
chr6	32763475	1	T	rs79638337	0.0116	172	0.0298	168	0.258508
chr6	32763481	0	G	rs1573649	0.3895	172	0.4048	168	0.749128
chr6	32763481	1	A	rs1573649	0.6105	172	0.5952	168	0.749128
chr6	32813137	0	G	rs2070120	0.9217	166	0.939	164	0.453291
chr6	32813137	1	A	rs2070120	0.0783	166	0.061	164	0.453291
chr6	32813157	0	AG	rs56150445	1	172	0.9882	170	0.10218
chr6	32813157	1	A	rs56150445	0	172	0.0118	170	0.10218
chr6	32813180	0	C	rs41258084	0.9884	172	0.9588	170	0.183244
chr6	32813180	1	T	rs41258084	0.0116	172	0.0412	170	0.183244
chr6	32813299	0	C	rs17220087	0.9244	172	0.9458	166	0.390989
chr6	32813299	1	A	rs17220087	0.0756	172	0.0542	166	0.390989
chr6	32813335	0	C	rs2071479	1	170	0.9821	168	0.03127
chr6	32813335	1	T	rs2071479	0	170	0.0179	168	0.03127
chr6	32813344	0	G	rs17213693	0.9244	172	0.9353	170	0.58729
chr6	32813344	1	C	rs17213693	0.0756	172	0.0647	170	0.58729
chr6	32813371	0	T	rs56278853	1	172	0.9882	170	0.10218
chr6	32813371	1	C	rs56278853	0	172	0.0118	170	0.10218
chr6	32813501	0	GC	rs55894959;rs370400240	0.9535	172	0.9706	170	0.18754
chr6	32813501	1	G	rs55894959;rs370400240	0.0465	172	0.0294	170	0.18754
chr6	32813568	0	T	rs550313816	1	170	1	168	NA
chr6	32813568	1	C	rs550313816	0	170	0	168	NA
chr6	32813656	0	C	rs11967235	0.9535	172	0.9695	164	0.211452
chr6	32813656	1	T	rs11967235	0.0465	172	0.0305	164	0.211452
chr6	32813747	0	C	rs2621330	0.9535	172	0.936	172	0.673311
chr6	32813747	1	T	rs2621330	0.0465	172	0.064	172	0.673311
chr6	32813777	0	G	rs2070121	0.9244	172	0.9345	168	0.595233
chr6	32813777	1	A	rs2070121	0.0756	172	0.0655	168	0.595233
chr6	32814260	0	C	rs373980828	1	170	1	162	NA
chr6	32814260	1	G	rs373980828	0	170	0	162	NA
chr6	32814335	0	C	rs11575907	0.9535	172	0.9824	170	0.105129
chr6	32814335	1	T	rs11575907	0.0465	172	0.0176	170	0.105129
chr6	32814372	0	G	rs17501267	0.9709	172	0.9647	170	0.508982
chr6	32814372	1	A	rs17501267	0.0291	172	0.0353	170	0.508982
chr6	32814610	0	G	rs2071475	0.7442	172	0.7857	168	0.37196
chr6	32814610	1	A	rs2071475	0.2558	172	0.2143	168	0.37196
chr6	32815018	0	C	rs41316241	0.9884	172	0.9593	172	0.190272
chr6	32815018	1	A	rs41316241	0.0116	172	0.0407	172	0.190272
chr6	32815049	0	C	rs143319753	1	172	1	172	NA
chr6	32815049	1	T	rs143319753	0	172	0	172	NA
chr6	32815120	0	C	rs2239697	1	172	0.9884	172	0.107408
chr6	32815120	1	T	rs2239697	0	172	0.0116	172	0.107408
chr6	32815309	0	A	rs7383287	0.8023	172	0.7849	172	0.836984
chr6	32815309	1	G	rs7383287	0.1977	172	0.2151	172	0.836984
chr6	32815405	0	G	rs1431540763	1	170	0.994	166	0.166959
chr6	32815405	1	A	rs1431540763	0	170	0.006	166	0.166959
chr6	32816843	0	C	rs2071472	0.6744	172	0.7289	166	0.342392
chr6	32816843	1	T	rs2071472	0.3256	172	0.2711	166	0.342392
chr6	32816868	0	G	rs2071471	1	172	1	170	NA
chr6	32816868	1	A	rs2071471	0	172	0	170	NA
chr6	32816899	0	C	rs2071554	0.9942	172	0.9588	170	0.00374
chr6	32816899	1	T	rs2071554	0.0058	172	0.0412	170	0.00374
chr6	32816933	0	G	rs781428784	1	172	0.9941	170	0.430729
chr6	32816933	1	C	rs781428784	0	172	0.0059	170	0.430729
chr6	32817006	0	C	rs2071469	0.5952	168	0.6807	166	0.12338
chr6	32817006	1	T	rs2071469	0.4048	168	0.3193	166	0.12338
chr6	32825891	0	C	rs115261305	1	168	0.988	166	0.350968
chr6	32825891	1	A	rs115261305	0	168	0.012	166	0.350968
chr6	32825929	0	G	rs73738923	0.9819	166	0.9881	168	0.512837
chr6	32825929	1	T	rs73738923	0.0181	166	0.0119	168	0.512837
chr6	32825944	0	G	rs73410789	1	166	0.9821	168	0.033012
chr6	32825944	1	C	rs73410789	0	166	0.0179	168	0.033012
chr6	32825993	0	T	rs2857102	0.907	172	0.8547	172	0.255954
chr6	32825993	1	G	rs2857102	0.093	172	0.1453	172	0.255954
chr6	32826193	0	C	rs6925336	0.9535	172	0.9884	172	0.039043
chr6	32826193	1	T	rs6925336	0.0465	172	0.0116	172	0.039043
chr6	32826204	0	A	rs1044043	0.186	172	0.157	172	0.689386
chr6	32826204	1	C	rs1044043	0.814	172	0.843	172	0.689386
chr6	32826242	0	A	.	0.9942	172	1	172	0.486385
chr6	32826242	1	G	.	0.0058	172	0	172	0.486385
chr6	32826342	0	T	rs6905503	0.9535	172	0.9884	172	0.039043
chr6	32826342	1	G	rs6905503	0.0465	172	0.0116	172	0.039043
chr6	32826401	0	C	rs758647960	1	172	1	172	NA
chr6	32826401	1	T	rs758647960	0	172	0	172	NA
chr6	32826448	0	TG	rs11330427;rs369706835	0.9535	172	0.9882	170	0.040531
chr6	32826448	1	T	rs11330427;rs369706835	0.0465	172	0.0118	170	0.040531
chr6	32826642	0	C	rs117413512	1	172	1	172	NA
chr6	32826642	1	T	rs117413512	0	172	0	172	NA
chr6	32826662	0	C	.	1	172	1	172	NA
chr6	32826662	1	G	.	0	172	0	172	NA
chr6	32826774	0	T	rs569296109	1	172	1	172	NA
chr6	32826774	1	A	rs569296109	0	172	0	172	NA
chr6	32826805	0	G	.	0.9942	172	1	172	0.199439
chr6	32826805	1	A	.	0.0058	172	0	172	0.199439
chr6	32826809	0	A	rs73738924	0.9942	172	0.9942	172	0.688451
chr6	32826809	1	G	rs73738924	0.0058	172	0.0058	172	0.688451
chr6	32826899	0	T	rs2857101	0.6919	172	0.7647	170	0.203734
chr6	32826899	1	C	rs2857101	0.3081	172	0.2353	170	0.203734
chr6	32827009	0	G	rs146716776	1	172	1	172	NA
chr6	32827009	1	C	rs146716776	0	172	0	172	NA
chr6	32827079	0	C	rs2857100	0.9884	172	0.9884	172	0.769323
chr6	32827079	1	T	rs2857100	0.0116	172	0.0116	172	0.769323
chr6	32827255	0	G	rs10484565	0.9709	172	0.9477	172	0.078805
chr6	32827255	1	A	rs10484565	0.0291	172	0.0523	172	0.078805
chr6	32827310	0	A	rs17213791	1	172	0.988	166	0.341081
chr6	32827310	1	T	rs17213791	0	172	0.012	166	0.341081
chr6	32827685	0	C	rs187562510	0.9824	170	1	162	0.24721
chr6	32827685	1	T	rs187562510	0.0176	170	0	162	0.24721
chr6	32827686	0	G	rs939557449	1	170	0.9877	162	0.491014
chr6	32827686	1	A	rs939557449	0	170	0.0123	162	0.491014
chr6	32827929	0	G	rs55781756	0.8721	172	0.8837	172	0.830919
chr6	32827929	1	A	rs55781756	0.1279	172	0.1163	172	0.830919
chr6	32827955	0	T	rs73738936	1	172	1	172	NA
chr6	32827955	1	A	rs73738936	0	172	0	172	NA
chr6	32828050	0	G	rs568260774	1	168	1	162	NA
chr6	32828050	1	T	rs568260774	0	168	0	162	NA
chr6	32828188	0	G	rs241456	0.6845	168	0.7531	162	0.271223
chr6	32828188	1	A	rs241456	0.3155	168	0.2469	162	0.271223
chr6	32828204	0	C	rs55738762	0.9647	170	0.9938	162	0.040618
chr6	32828204	1	T	rs55738762	0.0353	170	0.0062	162	0.040618
chr6	32828206	0	A	rs1356319513	0.9941	170	0.9939	164	0.598743
chr6	32828206	1	G	rs1356319513	0.0059	170	0.0061	164	0.598743
chr6	32828236	0	C	rs73738937	1	172	1	170	NA
chr6	32828236	1	T	rs73738937	0	172	0	170	NA
chr6	32828242	0	C	rs241455	0.6744	172	0.75	168	0.21285
chr6	32828242	1	A	rs241455	0.3256	172	0.25	168	0.21285
chr6	32828280	0	G	rs2071546	0.6744	172	0.7529	170	0.194411
chr6	32828280	1	A	rs2071546	0.3256	172	0.2471	170	0.194411
chr6	32828281	0	C	rs2071545	0.6744	172	0.7529	170	0.194411
chr6	32828281	1	T	rs2071545	0.3256	172	0.2471	170	0.194411
chr6	32828367	0	A	rs241454	0.6744	172	0.7529	170	0.194411
chr6	32828367	1	G	rs241454	0.3256	172	0.2471	170	0.194411
chr6	32828449	0	G	rs241453	0.6744	172	0.753	166	0.202142
chr6	32828449	1	A	rs241453	0.3256	172	0.247	166	0.202142
chr6	32828533	0	A	rs115360810	0.9884	172	1	170	0.35686
chr6	32828533	1	G	rs115360810	0.0116	172	0	170	0.35686
chr6	32828535	0	T	rs147878774	0.9942	172	1	170	0.176103
chr6	32828535	1	C	rs147878774	0.0058	172	0	170	0.176103
chr6	32828569	0	T	rs241452	0.6744	172	0.7529	170	0.194411
chr6	32828569	1	C	rs241452	0.3256	172	0.2471	170	0.194411
chr6	32828677	0	C	rs28381589;rs879617608	0.6824	170	0.7679	168	0.140645
chr6	32828677	1	CT	rs28381589;rs879617608	0.3176	170	0.2321	168	0.140645
chr6	32828679	0	C	rs28381590	0.6802	172	0.759	166	0.196702
chr6	32828679	1	CACCCCACCA	rs28381590	0.3198	172	0.241	166	0.196702
chr6	32828680	0	CA	.	1	172	0.9939	164	0.3786
chr6	32828680	1	C	.	0	172	0.0061	164	0.3786
chr6	32828703	0	T	rs241451	0.6131	168	0.6941	170	0.24402
chr6	32828703	1	C	rs241451	0.375	168	0.2765	170	0.112538
chr6	32828703	2	*	rs241451	0.0119	168	0.0294	170	0.14681
chr6	32828744	0	C	rs17034	0.6919	172	0.7647	170	0.203734
chr6	32828744	1	T	rs17034	0.3081	172	0.2353	170	0.203734
chr6	32828876	0	C	rs241449	0.6744	172	0.7529	170	0.194411
chr6	32828876	1	A	rs241449	0.3256	172	0.2471	170	0.194411
chr6	32828884	0	G	rs777282076	1	172	1	170	NA
chr6	32828884	1	A	rs777282076	0	172	0	170	NA
chr6	32828889	0	T	.	1	172	1	170	NA
chr6	32828889	1	C	.	0	172	0	170	NA
chr6	32828908	0	A	rs241448	0.6744	172	0.7353	170	0.29679
chr6	32828908	1	G	rs241448	0.3256	172	0.2647	170	0.29679
chr6	32828974	0	T	rs241447	0.6744	172	0.7529	170	0.194411
chr6	32828974	1	C	rs241447	0.3256	172	0.2471	170	0.194411
chr6	32829016	0	G	rs4148876	0.9244	172	0.9471	170	0.724802
chr6	32829016	1	A	rs4148876	0.0756	172	0.0529	170	0.724802
chr6	32829332	0	G	rs241444	0.6744	172	0.7529	170	0.194411
chr6	32829332	1	A	rs241444	0.3256	172	0.2471	170	0.194411
chr6	32829338	0	T	rs241443	0.6337	172	0.7235	170	0.143552
chr6	32829338	1	G	rs241443	0.3663	172	0.2765	170	0.143552
chr6	32829390	0	C	rs41316548	0.9884	172	0.9593	172	0.190272
chr6	32829390	1	T	rs41316548	0.0116	172	0.0407	172	0.190272
chr6	32829391	0	G	rs241442	0.6802	172	0.7616	172	0.168198
chr6	32829391	1	A	rs241442	0.3198	172	0.2384	172	0.168198
chr6	32829412	0	C	rs145894663	1	172	1	172	NA
chr6	32829412	1	T	rs145894663	0	172	0	172	NA
chr6	32829506	0	G	rs74770812	1	172	1	172	NA
chr6	32829506	1	A	rs74770812	0	172	0	172	NA
chr6	32829520	0	T	rs241441	0.6919	172	0.7558	172	0.31504
chr6	32829520	1	C	rs241441	0.3081	172	0.2442	172	0.31504
chr6	32829532	0	T	rs2229527	0.9593	172	0.9709	172	0.567237
chr6	32829532	1	G	rs2229527	0.0407	172	0.0291	172	0.567237
chr6	32829584	0	C	rs241440	0.6919	172	0.7558	172	0.31504
chr6	32829584	1	T	rs241440	0.3081	172	0.2442	172	0.31504
chr6	32829843	0	C	rs241438	0.6395	172	0.628	164	0.765022
chr6	32829843	1	T	rs241438	0.3605	172	0.372	164	0.765022
chr6	32829907	0	A	rs241437	0.5872	172	0.6105	172	0.59451
chr6	32829907	1	G	rs241437	0.4128	172	0.3895	172	0.59451
chr6	32829949	0	C	rs147150415	1	172	1	170	NA
chr6	32829949	1	T	rs147150415	0	172	0	170	NA
chr6	32829970	0	T	rs79098150	0.9884	172	0.9882	170	0.708371
chr6	32829970	1	C	rs79098150	0.0116	172	0.0118	170	0.708371
chr6	32830032	0	C	rs2228396	0.9651	172	0.8953	172	0.054123
chr6	32830032	1	T	rs2228396	0.0349	172	0.1047	172	0.054123
chr6	32830099	0	A	rs241436	0.4826	172	0.5174	172	0.486452
chr6	32830099	1	G	rs241436	0.5174	172	0.4826	172	0.486452
chr6	32830197	0	C	rs56173814	0.9942	172	0.9881	168	0.197677
chr6	32830197	1	T	rs56173814	0.0058	172	0.0119	168	0.197677
chr6	32830249	0	T	rs185280611	1	172	1	170	NA
chr6	32830249	1	C	rs185280611	0	172	0	170	NA
chr6	32830314	0	C	rs140969189	0.9942	172	1	170	0.51278
chr6	32830314	1	T	rs140969189	0.0058	172	0	170	0.51278
chr6	32830452	0	G	rs955216451	1	172	0.9942	172	0.44426
chr6	32830452	1	C	rs955216451	0	172	0.0058	172	0.44426
chr6	32830466	0	G	rs241435	0.9651	172	0.9709	172	0.915557
chr6	32830466	1	A	rs241435	0.0349	172	0.0291	172	0.915557
chr6	32830471	0	G	rs141937598	1	172	1	172	NA
chr6	32830471	1	A	rs141937598	0	172	0	172	NA
chr6	32830506	0	T	rs9380326	0.9186	172	0.8929	168	0.895847
chr6	32830506	1	C	rs9380326	0.0814	172	0.1071	168	0.895847
chr6	32830573	0	A	rs9380327	0.9128	172	0.8882	170	0.902205
chr6	32830573	1	C	rs9380327	0.0872	172	0.1118	170	0.902205
chr6	32830598	0	T	rs755548838	1	172	1	172	NA
chr6	32830598	1	C	rs755548838	0	172	0	172	NA
chr6	32830705	0	C	rs149495208	0.9767	172	0.9941	170	0.207769
chr6	32830705	1	T	rs149495208	0.0233	172	0.0059	170	0.207769
chr6	32830771	0	G	rs1042116	0.9244	172	0.9226	168	0.708354
chr6	32830771	1	A	rs1042116	0.0756	172	0.0774	168	0.708354
chr6	32832327	0	G	rs773119824	1	172	0.9942	172	0.196475
chr6	32832327	1	A	rs773119824	0	172	0.0058	172	0.196475
chr6	32832447	0	C	rs2228397	0.7674	172	0.7965	172	0.578841
chr6	32832447	1	A	rs2228397	0.2326	172	0.2035	172	0.578841
chr6	32832614	0	T	rs761312047	1	172	1	172	NA
chr6	32832614	1	A	rs761312047	0	172	0	172	NA
chr6	32832635	0	C	rs1800454	0.8953	172	0.8721	172	0.418039
chr6	32832635	1	T	rs1800454	0.1047	172	0.1279	172	0.418039
chr6	32832650	0	C	rs111303994	0.9767	172	0.9942	172	0.202837
chr6	32832650	1	T	rs111303994	0.0233	172	0.0058	172	0.202837
chr6	32832800	0	C	rs143726288	1	172	1	172	NA
chr6	32832800	1	T	rs143726288	0	172	0	172	NA
chr6	32832838	0	C	.	1	172	0.9942	172	0.541138
chr6	32832838	1	A	.	0	172	0.0058	172	0.541138
chr6	32835056	0	A	rs566368486	0.9942	172	1	166	0.201381
chr6	32835056	1	T	rs566368486	0.0058	172	0	166	0.201381
chr6	32835161	0	C	rs140654840	0.9709	172	0.9706	170	0.934976
chr6	32835161	1	T	rs140654840	0.0291	172	0.0294	170	0.934976
chr6	32835387	0	A	rs143424314	0.9767	172	0.9941	170	0.207769
chr6	32835387	1	G	rs143424314	0.0233	172	0.0059	170	0.207769
chr6	32835434	0	G	rs188432491	1	170	1	162	NA
chr6	32835434	1	A	rs188432491	0	170	0	162	NA
chr6	32835631	0	T	rs28724898	0.9477	172	0.9651	172	0.3923
chr6	32835631	1	A	rs28724898	0.0523	172	0.0349	172	0.3923
chr6	32835724	0	G	rs142794316	0.9767	172	0.9942	172	0.202837
chr6	32835724	1	T	rs142794316	0.0233	172	0.0058	172	0.202837
chr6	32835797	0	G	rs56219567	0.9593	172	0.9882	170	0.024
chr6	32835797	1	A	rs56219567	0.0407	172	0.0118	170	0.024
chr6	32835799	0	A	rs55869430	0.9767	172	0.9412	170	0.0496
chr6	32835799	1	G	rs55869430	0.0233	172	0.0588	170	0.0496
chr6	32837485	0	A	rs56145201	0.9826	172	0.9583	168	0.20701
chr6	32837485	1	G	rs56145201	0.0174	172	0.0417	168	0.20701
chr6	32837529	0	C	rs2071467	0.9593	172	0.9419	172	0.502872
chr6	32837529	1	T	rs2071467	0.0407	172	0.0581	172	0.502872
chr6	32837530	0	C	rs2071466	0.6919	172	0.7209	172	0.683272
chr6	32837530	1	T	rs2071466	0.3081	172	0.2791	172	0.683272
chr6	32837662	0	C	rs56115039	1	172	1	172	NA
chr6	32837662	1	A	rs56115039	0	172	0	172	NA
chr6	32837693	0	C	rs2071465	0.5814	172	0.631	168	0.561089
chr6	32837693	1	G	rs2071465	0.4186	172	0.369	168	0.561089
chr6	32837696	0	G	rs11969496	0.9942	172	0.9941	170	0.86921
chr6	32837696	1	T	rs11969496	0.0058	172	0.0059	170	0.86921
chr6	32838012	0	G	rs2229526	0.9942	172	1	172	0.478934
chr6	32838012	1	T	rs2229526	0.0058	172	0	172	0.478934
chr6	32838013	0	G	.	1	172	0.9942	172	0.576671
chr6	32838013	1	A	.	0	172	0.0058	172	0.576671
chr6	32838190	0	A	rs55827768	1	172	1	172	NA
chr6	32838190	1	G	rs55827768	0	172	0	172	NA
chr6	32838230	0	G	rs61736918	0.9942	172	1	172	0.478934
chr6	32838230	1	A	rs61736918	0.0058	172	0	172	0.478934
chr6	32838252	0	G	rs17220199	1	172	1	172	NA
chr6	32838252	1	C	rs17220199	0	172	0	172	NA
chr6	32838344	0	T	rs2071544	0.5349	172	0.5353	170	0.84769
chr6	32838344	1	C	rs2071544	0.4651	172	0.4647	170	0.84769
chr6	32840875	0	C	rs1407292257	1	172	0.994	168	0.170551
chr6	32840875	1	T	rs1407292257	0	172	0.006	168	0.170551
chr6	32840935	0	C	rs115441230	0.9942	172	0.994	168	0.869695
chr6	32840935	1	A	rs115441230	0.0058	172	0.006	168	0.869695
chr6	32840951	0	C	rs376750959	0.9942	172	0.9882	170	0.479542
chr6	32840951	1	T	rs376750959	0.0058	172	0.0118	170	0.479542
chr6	32840954	0	C	rs375936338	1	172	0.9941	170	0.52874
chr6	32840954	1	T	rs375936338	0	172	0.0059	170	0.52874
chr6	32841446	0	C	rs2071627	0.5698	172	0.6488	168	0.19048
chr6	32841446	1	A	rs2071627	0.4302	172	0.3512	168	0.19048
chr6	32841572	0	T	rs55853041	0.9942	172	1	172	0.482469
chr6	32841572	1	C	rs55853041	0.0058	172	0	172	0.482469
chr6	32842071	0	G	rs9357155	0.8895	172	0.9107	168	0.463603
chr6	32842071	1	A	rs9357155	0.1105	172	0.0893	168	0.463603
chr6	32842099	0	A	.	1	172	1	172	NA
chr6	32842099	1	T	.	0	172	0	172	NA
chr6	32842110	0	A	rs56410936	0.9651	172	0.9884	172	0.059163
chr6	32842110	1	G	rs56410936	0.0349	172	0.0116	172	0.059163
chr6	32842170	0	G	rs11540143	1	172	1	172	NA
chr6	32842170	1	A	rs11540143	0	172	0	172	NA
chr6	32842188	0	C	rs41270492	1	172	1	172	NA
chr6	32842188	1	T	rs41270492	0	172	0	172	NA
chr6	32842347	0	A	rs56077117	0.9643	168	0.9939	164	0.03607
chr6	32842347	1	G	rs56077117	0.0357	168	0.0061	164	0.03607
chr6	32842666	0	G	rs9276810	0.5291	172	0.5833	168	0.304309
chr6	32842666	1	A	rs9276810	0.4709	172	0.4167	168	0.304309
chr6	32842906	0	T	rs377749497	0.9942	172	0.994	168	0.793835
chr6	32842906	1	C	rs377749497	0.0058	172	0.006	168	0.793835
chr6	32843107	0	G	rs147016287	1	172	1	170	NA
chr6	32843107	1	A	rs147016287	0	172	0	170	NA
chr6	32843753	0	A	rs4713599	0.9398	166	0.9329	164	0.980171
chr6	32843753	1	C	rs4713599	0.0602	166	0.0671	164	0.980171
chr6	32843765	0	C	rs1027587757	1	172	0.994	166	0.657617
chr6	32843765	1	G	rs1027587757	0	172	0.006	166	0.657617
chr6	32843852	0	G	rs2071543	0.8895	172	0.8824	170	0.888972
chr6	32843852	1	T	rs2071543	0.1105	172	0.1176	170	0.888972
chr6	32843868	0	A	rs2071542	0.9593	172	0.9353	170	0.35001
chr6	32843868	1	G	rs2071542	0.0407	172	0.0647	170	0.35001
chr6	32843975	0	C	rs114772012	0.9651	172	0.9882	170	0.060227
chr6	32843975	1	T	rs114772012	0.0349	172	0.0118	170	0.060227
chr6	32844067	0	G	rs148321715	1	172	0.9882	170	0.251032
chr6	32844067	1	C	rs148321715	0	172	0.0118	170	0.251032
chr6	32844155	0	C	rs769841095	0.9942	172	0.994	168	0.93803
chr6	32844155	1	T	rs769841095	0.0058	172	0.006	168	0.93803
chr6	32844279	0	C	rs140710159	1	172	1	172	NA
chr6	32844279	1	T	rs140710159	0	172	0	172	NA
chr6	32845502	0	C	rs1057373	0.9012	172	0.9096	166	0.732363
chr6	32845502	1	A	rs1057373	0.0988	172	0.0904	166	0.732363
chr6	32845503	0	T	rs541148983	0.9942	172	1	166	0.452937
chr6	32845503	1	G	rs541148983	0.0058	172	0	166	0.452937
chr6	32845750	0	G	rs56337036	1	172	0.994	168	0.170551
chr6	32845750	1	A	rs56337036	0	172	0.006	168	0.170551
chr6	32845799	0	T	rs140017767	1	172	0.994	166	0.150109
chr6	32845799	1	G	rs140017767	0	172	0.006	166	0.150109
chr6	32847041	0	T	rs9469284	0.9884	172	0.9709	172	0.608093
chr6	32847041	1	C	rs9469284	0.0116	172	0.0291	172	0.608093
chr6	32847043	0	G	rs55865470	0.9477	172	0.9593	172	0.78676
chr6	32847043	1	T	rs55865470	0.0523	172	0.0407	172	0.78676
chr6	32847125	0	C	rs41551515	0.9884	172	0.9593	172	0.091623
chr6	32847125	1	T	rs41551515	0.0116	172	0.0407	172	0.091623
chr6	32847165	0	C	rs1057149	0.9821	168	0.9882	170	0.560304
chr6	32847165	1	T	rs1057149	0.0179	168	0.0118	170	0.560304
chr6	32847198	0	T	rs1135216	0.8895	172	0.8663	172	0.621806
chr6	32847198	1	C	rs1135216	0.1105	172	0.1337	172	0.621806
chr6	32847711	0	G	rs16871026	0.9477	172	0.9588	170	0.801446
chr6	32847711	1	A	rs16871026	0.0523	172	0.0412	170	0.801446
chr6	32847739	0	C	rs17213812	0.9353	170	0.9107	168	0.272022
chr6	32847739	1	T	rs17213812	0.0647	170	0.0893	168	0.272022
chr6	32847758	0	T	rs55874331	1	168	0.994	168	0.209877
chr6	32847758	1	C	rs55874331	0	168	0.006	168	0.209877
chr6	32847874	0	G	rs56225508	1	172	1	170	NA
chr6	32847874	1	A	rs56225508	0	172	0	170	NA
chr6	32848153	0	T	rs58781120	0.9941	170	0.9812	160	0.20932
chr6	32848153	1	C	rs58781120	0.0059	170	0.0187	160	0.20932
chr6	32848558	0	T	rs187790140	0.9942	172	0.9939	164	0.946023
chr6	32848558	1	C	rs187790140	0.0058	172	0.0061	164	0.946023
chr6	32848589	0	G	rs56056727	1	172	0.994	166	0.421129
chr6	32848589	1	A	rs56056727	0	172	0.006	166	0.421129
chr6	32848609	0	T	rs184850092	1	172	1	168	NA
chr6	32848609	1	C	rs184850092	0	172	0	168	NA
chr6	32848625	0	T	rs56026259	0.9651	172	0.9881	168	0.062756
chr6	32848625	1	G	rs56026259	0.0349	172	0.0119	168	0.062756
chr6	32848666	0	C	rs41561219	0.9884	172	0.9593	172	0.091623
chr6	32848666	1	T	rs41561219	0.0116	172	0.0407	172	0.091623
chr6	32848671	0	G	rs2228106	1	172	1	172	NA
chr6	32848671	1	A	rs2228106	0	172	0	172	NA
chr6	32848757	0	G	rs146075993	1	172	1	172	NA
chr6	32848757	1	A	rs146075993	0	172	0	172	NA
chr6	32848886	0	G	rs16871027	0.9477	172	0.9583	168	0.82171
chr6	32848886	1	T	rs16871027	0.0523	172	0.0417	168	0.82171
chr6	32848923	0	C	rs2071482	0.8631	168	0.8313	166	0.395132
chr6	32848923	1	A	rs2071482	0.1369	168	0.1687	166	0.395132
chr6	32848974	0	G	rs368263473	1	172	1	170	NA
chr6	32848974	1	A	rs368263473	0	172	0	170	NA
chr6	32848993	0	C	rs770774892	1	172	1	170	NA
chr6	32848993	1	A	rs770774892	0	172	0	170	NA
chr6	32848995	0	C	rs41550019	0.9477	172	0.9588	170	0.812353
chr6	32848995	1	A	rs41550019	0.0523	172	0.0412	170	0.812353
chr6	32849112	0	C	rs2228110	0.9942	172	0.9942	172	0.871811
chr6	32849112	1	A	rs2228110	0.0058	172	0.0058	172	0.871811
chr6	32849181	0	G	rs4148882	0.2907	172	0.2866	164	0.949665
chr6	32849181	1	A	rs4148882	0.7093	172	0.7134	164	0.949665
chr6	32849182	0	C	rs56020058	0.9535	172	0.9753	162	0.372593
chr6	32849182	1	T	rs56020058	0.0465	172	0.0247	162	0.372593
chr6	32849245	0	G	.	1	172	0.9939	164	0.20645
chr6	32849245	1	A	.	0	172	0.0061	164	0.20645
chr6	32850253	0	T	rs113206908	0.9826	172	0.9695	164	0.341848
chr6	32850253	1	C	rs113206908	0.0174	172	0.0305	164	0.341848
chr6	32850254	0	A	rs2127680	0.9884	172	0.9573	164	0.080126
chr6	32850254	1	G	rs2127680	0.0116	172	0.0427	164	0.080126
chr6	32850452	0	C	.	1	172	1	170	NA
chr6	32850452	1	T	.	0	172	0	170	NA
chr6	32850459	0	G	rs2127679	0.9884	172	0.9588	170	0.08642
chr6	32850459	1	A	rs2127679	0.0116	172	0.0412	170	0.08642
chr6	32850465	0	A	rs55767910	1	172	1	170	NA
chr6	32850465	1	G	rs55767910	0	172	0	170	NA
chr6	32850498	0	C	rs754828996	1	172	1	170	NA
chr6	32850498	1	T	rs754828996	0	172	0	170	NA
chr6	32850520	0	G	rs56366814	1	172	0.9941	170	0.208792
chr6	32850520	1	A	rs56366814	0	172	0.0059	170	0.208792
chr6	32850901	0	G	rs2071538	0.8412	170	0.8193	166	0.816457
chr6	32850901	1	A	rs2071538	0.1588	170	0.1807	166	0.816457
chr6	32850975	0	A	rs907287098	1	172	1	172	NA
chr6	32850975	1	G	rs907287098	0	172	0	172	NA
chr6	32850997	0	T	rs1057141	0.8198	172	0.7965	172	0.526356
chr6	32850997	1	C	rs1057141	0.1802	172	0.2035	172	0.526356
chr6	32851137	0	G	rs2228111	0.9942	172	0.9881	168	0.818972
chr6	32851137	1	A	rs2228111	0.0058	172	0.0119	168	0.818972
chr6	32851189	0	G	rs1226931041	1	172	1	166	NA
chr6	32851189	1	T	rs1226931041	0	172	0	166	NA
chr6	32851214	0	C	rs2071537	0.9767	172	0.9817	164	0.719492
chr6	32851214	1	A	rs2071537	0.0233	172	0.0183	164	0.719492
chr6	32851224	0	G	rs56300566	0.9884	172	0.9573	164	0.079605
chr6	32851224	1	C	rs56300566	0.0116	172	0.0427	164	0.079605
chr6	32852041	0	G	rs141319096	1	172	1	168	NA
chr6	32852041	1	T	rs141319096	0	172	0	168	NA
chr6	32852054	0	A	rs201656242	1	172	1	168	NA
chr6	32852054	1	T	rs201656242	0	172	0	168	NA
chr6	32852077	0	A	rs72860338	0.9884	172	0.9588	170	0.08642
chr6	32852077	1	G	rs72860338	0.0116	172	0.0412	170	0.08642
chr6	32852088	0	T	rs2071481	0.8837	172	0.881	168	0.981928
chr6	32852088	1	C	rs2071481	0.1163	172	0.119	168	0.981928
chr6	32852191	0	G	rs41549617	0.9884	172	0.9593	172	0.091623
chr6	32852191	1	A	rs41549617	0.0116	172	0.0407	172	0.091623
chr6	32852223	0	C	rs36229525	0.9942	172	0.9884	172	0.392048
chr6	32852223	1	A	rs36229525	0.0058	172	0.0116	172	0.392048
chr6	32852266	0	A	rs72860339	0.9884	172	0.9593	172	0.091623
chr6	32852266	1	G	rs72860339	0.0116	172	0.0407	172	0.091623
chr6	32852360	0	C	rs72860340	0.9884	172	0.9593	172	0.091623
chr6	32852360	1	T	rs72860340	0.0116	172	0.0407	172	0.091623
chr6	32852557	0	C	rs72860342	0.9884	172	0.9593	172	0.091623
chr6	32852557	1	T	rs72860342	0.0116	172	0.0407	172	0.091623
chr6	32852576	0	C	rs138724547	1	172	1	172	NA
chr6	32852576	1	T	rs138724547	0	172	0	172	NA
chr6	32852729	0	C	.	1	172	1	172	NA
chr6	32852729	1	A	.	0	172	0	172	NA
chr6	32852787	0	C	rs115079513	0.9884	172	0.9647	170	0.196553
chr6	32852787	1	A	rs115079513	0.0116	172	0.0353	170	0.196553
chr6	32852879	0	G	rs36229526	0.9651	172	0.9226	168	0.082171
chr6	32852879	1	T	rs36229526	0.0349	172	0.0774	168	0.082171
chr6	32852979	0	A	rs780208746	1	172	0.9942	172	0.245933
chr6	32852979	1	G	rs780208746	0	172	0.0058	172	0.245933
chr6	32853022	0	C	rs55967815	0.9884	172	0.9593	172	0.091623
chr6	32853022	1	A	rs55967815	0.0116	172	0.0407	172	0.091623
chr6	32853085	0	C	rs138368358	1	172	0.9942	172	0.245933
chr6	32853085	1	G	rs138368358	0	172	0.0058	172	0.245933
chr6	32853214	0	A	rs55702652	0.9884	172	0.9593	172	0.091623
chr6	32853214	1	G	rs55702652	0.0116	172	0.0407	172	0.091623
chr6	32853335	0	G	rs375437555	1	172	0.9942	172	0.177046
chr6	32853335	1	A	rs375437555	0	172	0.0058	172	0.177046
chr6	32853670	0	C	rs2071536	0.8953	172	0.9186	172	0.560704
chr6	32853670	1	T	rs2071536	0.1047	172	0.0814	172	0.560704
chr6	32853805	0	A	rs148176741	1	172	1	172	NA
chr6	32853805	1	C	rs148176741	0	172	0	172	NA
chr6	32853931	0	CG	rs3216794	0.9767	172	0.9765	170	0.819479
chr6	32853931	1	C	rs3216794	0.0233	172	0.0235	170	0.819479
chr6	32854082	0	C	rs2071480	0.5824	170	0.5305	164	0.300223
chr6	32854082	1	A	rs2071480	0.4176	170	0.4695	164	0.300223
chr6	32854091	0	C	rs56376659	0.9824	170	0.9573	164	0.437156
chr6	32854091	1	A	rs56376659	0.0176	170	0.0427	164	0.437156
chr6	32854255	0	G	rs35100697	1	172	1	170	NA
chr6	32854255	1	A	rs35100697	0	172	0	170	NA
chr6	32854277	0	A	rs1174534078	1	172	0.9942	172	0.055852
chr6	32854277	1	G	rs1174534078	0	172	0.0058	172	0.055852
chr6	32934832	0	T	rs12206426	0.9884	172	0.9878	164	0.631109
chr6	32934832	1	G	rs12206426	0.0116	172	0.0122	164	0.631109
chr6	32934916	0	A	rs11540148	0.9767	172	0.9702	168	0.824903
chr6	32934916	1	G	rs11540148	0.0233	172	0.0298	168	0.824903
chr6	32935277	0	C	rs115175785	0.9941	170	1	166	0.49853
chr6	32935277	1	A	rs115175785	0.0059	170	0	166	0.49853
chr6	32935309	0	G	rs112252170	0.9884	172	1	170	0.19841
chr6	32935309	1	A	rs112252170	0.0116	172	0	170	0.19841
chr6	32935403	0	A	rs115136027	1	172	0.994	166	0.514216
chr6	32935403	1	G	rs115136027	0	172	0.006	166	0.514216
chr6	32935517	0	A	rs192338371	1	172	1	168	NA
chr6	32935517	1	T	rs192338371	0	172	0	168	NA
chr6	32935694	0	C	rs559886751	1	172	1	168	NA
chr6	32935694	1	T	rs559886751	0	172	0	168	NA
chr6	32935696	0	C	rs150265100	0.994	168	1	164	0.51164
chr6	32935696	1	T	rs150265100	0.006	168	0	164	0.51164
chr6	32937122	0	C	rs114828043	1	172	1	168	NA
chr6	32937122	1	T	rs114828043	0	172	0	168	NA
chr6	32937204	0	G	rs1042337	0.2267	172	0.2176	170	0.62975
chr6	32937204	1	A	rs1042337	0.7733	172	0.7824	170	0.62975
chr6	32937309	0	G	rs2071555	0.9593	172	0.9419	172	0.40362
chr6	32937309	1	T	rs2071555	0.0174	172	0.0465	172	0.107625
chr6	32937309	2	A	rs2071555	0.0233	172	0.0116	172	0.432109
chr6	32937395	0	C	rs143633244	1	172	1	168	NA
chr6	32937395	1	T	rs143633244	0	172	0	168	NA
chr6	32937525	0	T	rs139997170	1	172	0.9938	162	0.232651
chr6	32937525	1	C	rs139997170	0	172	0.0062	162	0.232651
chr6	32937557	0	C	rs112744519	0.9882	170	0.9939	164	0.72363
chr6	32937557	1	T	rs112744519	0.0118	170	0.0061	164	0.72363
chr6	32937560	0	A	rs115699496	0.9941	170	0.9756	164	0.49138
chr6	32937560	1	G	rs115699496	0.0059	170	0.0244	164	0.49138
chr6	32938684	0	G	rs148084922	1	172	1	172	NA
chr6	32938684	1	A	rs148084922	0	172	0	172	NA
chr6	32938809	0	C	rs17617321	0.9826	172	0.9767	172	0.536644
chr6	32938809	1	T	rs17617321	0.0174	172	0.0233	172	0.536644
chr6	32938824	0	A	rs142107957	1	172	1	172	NA
chr6	32938824	1	G	rs142107957	0	172	0	172	NA
chr6	32938875	0	T	rs17617333	0.9826	172	0.9765	170	0.51562
chr6	32938875	1	A	rs17617333	0.0174	172	0.0235	170	0.51562
chr6	32938939	0	T	rs17583782	0.9826	172	0.9767	172	0.536644
chr6	32938939	1	C	rs17583782	0.0174	172	0.0233	172	0.536644
chr6	32939033	0	T	rs116782913	0.9826	172	0.9756	164	0.501487
chr6	32939033	1	A	rs116782913	0.0174	172	0.0244	164	0.501487
chr6	32940689	0	C	rs562332414	1	170	1	166	NA
chr6	32940689	1	T	rs562332414	0	170	0	166	NA
chr6	32940778	0	C	rs149247876	1	172	1	170	NA
chr6	32940778	1	A	rs149247876	0	172	0	170	NA
chr6	32940829	0	G	rs149457045	0.9942	172	0.994	166	0.651392
chr6	32940829	1	A	rs149457045	0.0058	172	0.006	166	0.651392
chr6	32948763	0	A	rs3833947;rs3041686	0.0988	172	0.0698	172	0.351138
chr6	32948763	1	ACTT	rs3833947;rs3041686	0.9012	172	0.9302	172	0.351138
chr6	32948778	0	G	rs10679	0.9535	172	0.9651	172	0.351484
chr6	32948778	1	A	rs10679	0.0465	172	0.0349	172	0.351484
chr6	32948889	0	G	rs201203849	1	172	1	172	NA
chr6	32948889	1	A	rs201203849	0	172	0	172	NA
chr6	32948922	0	C	rs129654	0.6919	172	0.8	170	0.05051
chr6	32948922	1	T	rs129654	0.3081	172	0.2	170	0.05051
chr6	32948923	0	C	rs145946216	0.9826	172	0.9821	168	0.853314
chr6	32948923	1	A	rs145946216	0.0174	172	0.0179	168	0.853314
chr6	32949221	0	C	rs376418557	1	172	0.994	168	0.522242
chr6	32949221	1	A	rs376418557	0	172	0.006	168	0.522242
chr6	32949265	0	A	rs114253801	0.9535	172	0.9643	168	0.377744
chr6	32949265	1	C	rs114253801	0.0465	172	0.0357	168	0.377744
chr6	32949288	0	C	rs376398370	1	172	1	170	NA
chr6	32949288	1	T	rs376398370	0	172	0	170	NA
chr6	32949349	0	C	rs9469319	1	172	0.9941	170	0.224538
chr6	32949349	1	T	rs9469319	0	172	0.0059	170	0.224538
chr6	32949380	0	G	rs374036576	1	172	1	172	NA
chr6	32949380	1	A	rs374036576	0	172	0	172	NA
chr6	32949634	0	C	rs41555121	0.9826	172	0.9767	172	0.536644
chr6	32949634	1	T	rs41555121	0.0174	172	0.0233	172	0.536644
chr6	32949635	0	G	rs17214044	0.9709	172	0.9826	172	0.392329
chr6	32949635	1	A	rs17214044	0.0291	172	0.0174	172	0.392329
chr6	32949645	0	G	rs150131046	0.9942	172	0.9884	172	0.579643
chr6	32949645	1	A	rs150131046	0.0058	172	0.0116	172	0.579643
chr6	32949721	0	C	rs6926628	0.9826	172	0.9767	172	0.536644
chr6	32949721	1	G	rs6926628	0.0174	172	0.0233	172	0.536644
chr6	32949723	0	A	rs138600096	1	172	1	172	NA
chr6	32949723	1	G	rs138600096	0	172	0	172	NA
chr6	32949767	0	C	rs1063478	0.8547	172	0.8605	172	0.928732
chr6	32949767	1	T	rs1063478	0.1453	172	0.1395	172	0.928732
chr6	32949866	0	T	.	1	172	1	170	NA
chr6	32949866	1	A	.	0	172	0	170	NA
chr6	32950576	0	C	.	1	172	1	172	NA
chr6	32950576	1	G	.	0	172	0	172	NA
chr6	32950820	0	G	rs201566790	0.9942	172	1	166	0.43272
chr6	32950820	1	T	rs201566790	0.0058	172	0	166	0.43272
chr6	32950847	0	T	rs72865838	0.9826	172	0.9639	166	0.321899
chr6	32950847	1	C	rs72865838	0.0174	172	0.0361	166	0.321899
chr6	32950871	0	G	rs969316834	1	170	1	166	NA
chr6	32950871	1	A	rs969316834	0	170	0	166	NA
chr6	33006774	0	G	rs2582	0.8837	172	0.8176	170	0.081263
chr6	33006774	1	T	rs2582	0.1163	172	0.1824	170	0.081263
chr6	33006782	0	A	rs768881441	1	172	1	170	NA
chr6	33006782	1	G	rs768881441	0	172	0	170	NA
chr6	33006847	0	A	rs146280936	1	172	0.994	168	0.531881
chr6	33006847	1	G	rs146280936	0	172	0.006	168	0.531881
chr6	33006862	0	C	rs372825866	1	172	1	170	NA
chr6	33006862	1	T	rs372825866	0	172	0	170	NA
chr6	33006863	0	G	rs375454953	1	172	1	170	NA
chr6	33006863	1	A	rs375454953	0	172	0	170	NA
chr6	33007066	0	C	rs6913008	0.8895	172	0.8434	166	0.481285
chr6	33007066	1	T	rs6913008	0.1105	172	0.1566	166	0.481285
chr6	33007137	0	C	rs141887419	0.9942	172	0.9884	172	0.615512
chr6	33007137	1	A	rs141887419	0.0058	172	0.0116	172	0.615512
chr6	33007157	0	G	rs378352	0.8314	172	0.843	172	0.952431
chr6	33007157	1	A	rs378352	0.1686	172	0.157	172	0.952431
chr6	33007237	0	T	rs399604	0.6628	172	0.6235	170	0.509907
chr6	33007237	1	C	rs399604	0.3372	172	0.3765	170	0.509907
chr6	33007400	0	T	rs529749974	1	172	0.9941	170	0.507608
chr6	33007400	1	C	rs529749974	0	172	0.0059	170	0.507608
chr6	33007480	0	C	rs365066	0.6628	172	0.6279	172	0.585612
chr6	33007480	1	T	rs365066	0.3372	172	0.3721	172	0.585612
chr6	33007507	0	G	rs531000118	0.9942	172	1	172	0.194014
chr6	33007507	1	T	rs531000118	0.0058	172	0	172	0.194014
chr6	33007509	0	A	rs34987694	0.9826	172	1	172	0.12529
chr6	33007509	1	G	rs34987694	0.0174	172	0	172	0.12529
chr6	33007511	0	A	.	1	172	0.9942	172	0.406622
chr6	33007511	1	G	.	0	172	0.0058	172	0.406622
chr6	33007564	0	C	rs10947368	0.9942	172	0.9826	172	0.574282
chr6	33007564	1	T	rs10947368	0.0058	172	0.0174	172	0.574282
chr6	33007604	0	A	rs453779	0.5116	172	0.4826	172	0.759642
chr6	33007604	1	G	rs453779	0.4884	172	0.5174	172	0.759642
chr6	33007922	0	G	rs9276981	0.8488	172	0.8081	172	0.553257
chr6	33007922	1	C	rs9276981	0.1512	172	0.1919	172	0.553257
chr6	33007943	0	G	rs369150	0.814	172	0.8081	172	0.621774
chr6	33007943	1	A	rs369150	0.186	172	0.1919	172	0.621774
chr6	33008031	0	G	rs11575906	0.9942	172	1	172	0.185234
chr6	33008031	1	A	rs11575906	0.0058	172	0	172	0.185234
chr6	33008092	0	G	rs375256	0.814	172	0.8081	172	0.621774
chr6	33008092	1	A	rs375256	0.186	172	0.1919	172	0.621774
chr6	33008108	0	C	rs148303384	1	172	1	172	NA
chr6	33008108	1	T	rs148303384	0	172	0	172	NA
chr6	33008119	0	A	rs364950	0.9767	172	0.936	172	0.213845
chr6	33008119	1	G	rs364950	0.0233	172	0.064	172	0.213845
chr6	33008209	0	C	rs29029539	1	172	0.9942	172	0.438908
chr6	33008209	1	T	rs29029539	0	172	0.0058	172	0.438908
chr6	33008236	0	G	rs78635760	0.9942	172	1	172	0.419848
chr6	33008236	1	A	rs78635760	0.0058	172	0	172	0.419848
chr6	33008294	0	G	rs145896834;rs376186013	0.9884	172	1	172	0.102793
chr6	33008294	1	GA	rs145896834;rs376186013	0.0116	172	0	172	0.102793
chr6	33008370	0	T	rs41270506	0.9535	172	0.9706	170	0.26886
chr6	33008370	1	A	rs41270506	0.0465	172	0.0294	170	0.26886
chr6	33008408	0	G	rs41270510	0.9477	172	0.9471	170	0.664056
chr6	33008408	1	A	rs41270510	0.0523	172	0.0529	170	0.664056
chr6	33009409	0	C	rs111835200	0.9942	172	1	166	0.27122
chr6	33009409	1	T	rs111835200	0.0058	172	0	166	0.27122
chr6	33009538	0	A	rs403414	0.8256	172	0.8333	168	0.91364
chr6	33009538	1	G	rs403414	0.1744	172	0.1667	168	0.91364
chr6	33009571	0	C	rs374944469	0.9942	172	1	164	0.521785
chr6	33009571	1	G	rs374944469	0.0058	172	0	164	0.521785
chr6	33068526	0	T	rs137899550	0.994	168	0.9938	162	0.768656
chr6	33068526	1	C	rs137899550	0.006	168	0.0062	162	0.768656
chr6	33068528	0	T	rs3180551	0.9881	168	0.9938	162	0.945469
chr6	33068528	1	C	rs3180551	0.0119	168	0.0062	162	0.945469
chr6	33068541	0	T	rs79015944	0.9647	170	0.9398	166	0.480483
chr6	33068541	1	C	rs79015944	0.0353	170	0.0602	166	0.480483
chr6	33068607	0	A	rs138654414	1	172	1	168	NA
chr6	33068607	1	G	rs138654414	0	172	0	168	NA
chr6	33068611	0	C	rs68071176	0.8023	172	0.741	166	0.40436
chr6	33068611	1	T	rs68071176	0.1977	172	0.259	166	0.40436
chr6	33068617	0	G	rs73400048	0.8023	172	0.7381	168	0.386351
chr6	33068617	1	A	rs73400048	0.1977	172	0.2619	168	0.386351
chr6	33068622	0	C	rs111559071	0.8023	172	0.7381	168	0.386351
chr6	33068622	1	CT	rs111559071	0.1977	172	0.2619	168	0.386351
chr6	33068624	0	C	rs77746323	0.7965	172	0.7381	168	0.437467
chr6	33068624	1	T	rs77746323	0.2035	172	0.2619	168	0.437467
chr6	33068658	0	T	rs1126769	0.8023	172	0.7353	170	0.310403
chr6	33068658	1	G	rs1126769	0.1977	172	0.2647	170	0.310403
chr6	33068728	0	G	rs1042434	0.7907	172	0.7321	168	0.330993
chr6	33068728	1	C	rs1042434	0.2093	172	0.2679	168	0.330993
chr6	33068770	0	C	rs773764963	1	172	1	172	NA
chr6	33068770	1	T	rs773764963	0	172	0	172	NA
chr6	33068771	0	G	rs56046206	1	172	1	172	NA
chr6	33068771	1	A	rs56046206	0	172	0	172	NA
chr6	33068807	0	G	rs144535712	1	172	1	172	NA
chr6	33068807	1	A	rs144535712	0	172	0	172	NA
chr6	33068840	0	C	rs34370305	0.8023	172	0.7321	168	0.293737
chr6	33068840	1	T	rs34370305	0.1977	172	0.2679	168	0.293737
chr6	33068844	0	G	rs148463918	1	172	1	168	NA
chr6	33068844	1	A	rs148463918	0	172	0	168	NA
chr6	33068853	0	G	rs73739662	0.8023	172	0.7353	170	0.310403
chr6	33068853	1	T	rs73739662	0.1977	172	0.2647	170	0.310403
chr6	33068854	0	A	rs73739663	0.8023	172	0.7353	170	0.310403
chr6	33068854	1	C	rs73739663	0.1977	172	0.2647	170	0.310403
chr6	33068866	0	G	rs144280705	1	172	1	168	NA
chr6	33068866	1	C	rs144280705	0	172	0	168	NA
chr6	33068912	0	C	rs7768345	0.9882	170	0.994	168	0.962739
chr6	33068912	1	T	rs7768345	0.0118	170	0.006	168	0.962739
chr6	33068931	0	C	rs77350016	0.8023	172	0.7381	168	0.326125
chr6	33068931	1	T	rs77350016	0.1977	172	0.2619	168	0.326125
chr6	33068932	0	A	rs77981473	0.8023	172	0.7381	168	0.326125
chr6	33068932	1	G	rs77981473	0.1977	172	0.2619	168	0.326125
chr6	33068940	0	C	rs35947638	0.8023	172	0.7353	170	0.310403
chr6	33068940	1	G	rs35947638	0.1977	172	0.2647	170	0.310403
chr6	33069076	0	A	rs1042308	0.8023	172	0.7353	170	0.310403
chr6	33069076	1	C	rs1042308	0.1977	172	0.2647	170	0.310403
chr6	33069173	0	C	rs2308931	0.8721	172	0.8721	172	0.7577
chr6	33069173	1	T	rs2308931	0.1279	172	0.1279	172	0.7577
chr6	33069174	0	A	rs2308930	0.8023	172	0.7384	172	0.346164
chr6	33069174	1	G	rs2308930	0.1977	172	0.2616	172	0.346164
chr6	33069182	0	G	rs2308929	0.8023	172	0.7384	172	0.346164
chr6	33069182	1	A	rs2308929	0.1977	172	0.2616	172	0.346164
chr6	33069194	0	C	rs2308928	0.8023	172	0.7384	172	0.346164
chr6	33069194	1	T	rs2308928	0.1977	172	0.2616	172	0.346164
chr6	33069200	0	G	rs2308927	0.9709	172	0.9477	172	0.409918
chr6	33069200	1	A	rs2308927	0.0291	172	0.0523	172	0.409918
chr6	33069222	0	T	rs1042190	0.8023	172	0.7384	172	0.346164
chr6	33069222	1	C	rs1042190	0.1977	172	0.2616	172	0.346164
chr6	33069268	0	G	rs41562016	1	172	1	172	NA
chr6	33069268	1	C	rs41562016	0	172	0	172	NA
chr6	33069283	0	C	rs115722167	0.9942	172	0.9942	172	0.738821
chr6	33069283	1	T	rs115722167	0.0058	172	0.0058	172	0.738821
chr6	33069284	0	G	rs1126544	0.9709	172	0.9477	172	0.409918
chr6	33069284	1	C	rs1126544	0.0291	172	0.0523	172	0.409918
chr6	33069293	0	A	rs753520006	1	172	1	172	NA
chr6	33069293	1	G	rs753520006	0	172	0	172	NA
chr6	33069303	0	G	rs73739671	0.8023	172	0.7384	172	0.346164
chr6	33069303	1	A	rs73739671	0.1977	172	0.2616	172	0.346164
chr6	33069305	0	A	rs34140193	0.8023	172	0.7384	172	0.346164
chr6	33069305	1	G	rs34140193	0.1977	172	0.2616	172	0.346164
chr6	33069327	0	C	rs34950776	0.8023	172	0.7381	168	0.315473
chr6	33069327	1	T	rs34950776	0.1977	172	0.2619	168	0.315473
chr6	33069365	0	A	rs67201607	0.8155	168	0.7469	162	0.28469
chr6	33069365	1	G	rs67201607	0.1845	168	0.2531	162	0.28469
chr6	33069502	0	A	rs34562515	0.8023	172	0.7378	164	0.35955
chr6	33069502	1	G	rs34562515	0.1977	172	0.2622	164	0.35955
chr6	33069517	0	T	rs34606334	0.8023	172	0.7321	168	0.252602
chr6	33069517	1	C	rs34606334	0.1977	172	0.2679	168	0.252602
chr6	33069527	0	G	rs34682523	0.8023	172	0.7353	170	0.275052
chr6	33069527	1	T	rs34682523	0.1977	172	0.2647	170	0.275052
chr6	33069635	0	G	rs114707319	0.8023	172	0.7384	172	0.346164
chr6	33069635	1	C	rs114707319	0.1977	172	0.2616	172	0.346164
chr6	33069636	0	C	rs116509985	0.8023	172	0.7384	172	0.346164
chr6	33069636	1	A	rs116509985	0.1977	172	0.2616	172	0.346164
chr6	33069642	0	G	rs1126543	0.8023	172	0.7384	172	0.346164
chr6	33069642	1	A	rs1126543	0.1977	172	0.2616	172	0.346164
chr6	33069647	0	T	rs1126542	0.8023	172	0.7384	172	0.346164
chr6	33069647	1	C	rs1126542	0.1977	172	0.2616	172	0.346164
chr6	33069697	0	A	rs2308917	0.9884	172	0.9941	170	0.964908
chr6	33069697	1	G	rs2308917	0.0116	172	0.0059	170	0.964908
chr6	33069720	0	G	rs72558172	1	172	0.9942	172	0.534006
chr6	33069720	1	A	rs72558172	0	172	0.0058	172	0.534006
chr6	33069721	0	C	rs909103108	1	172	0.9942	172	0.48191
chr6	33069721	1	T	rs909103108	0	172	0.0058	172	0.48191
chr6	33069745	0	T	rs1042178	0.8023	172	0.7353	170	0.328588
chr6	33069745	1	C	rs1042178	0.1977	172	0.2647	170	0.328588
chr6	33069780	0	C	rs1042177	0.8372	172	0.7965	172	0.539638
chr6	33069780	1	T	rs1042177	0.1628	172	0.2035	172	0.539638
chr6	33069783	0	G	rs1042176	0.8314	172	0.7907	172	0.585727
chr6	33069783	1	A	rs1042176	0.1686	172	0.2093	172	0.585727
chr6	33069802	0	A	rs2308912	0.8023	172	0.7353	170	0.310403
chr6	33069802	1	T	rs2308912	0.1977	172	0.2647	170	0.310403
chr6	33069803	0	T	rs2308911	0.8023	172	0.7353	170	0.310403
chr6	33069803	1	G	rs2308911	0.1977	172	0.2647	170	0.310403
chr6	33069810	0	T	rs2308910	0.9942	172	1	170	0.520349
chr6	33069810	1	A	rs2308910	0	172	0	170	NA
chr6	33069810	2	G	rs2308910	0.0058	172	0	170	0.520349
chr6	33069819	0	T	rs2308909	1	172	1	168	NA
chr6	33069819	1	C	rs2308909	0	172	0	168	NA
chr6	33069834	0	C	rs1062481	0.9651	172	0.9412	170	0.496707
chr6	33069834	1	T	rs1062481	0.0349	172	0.0588	170	0.496707
chr6	33069842	0	G	rs2308907	1	172	1	170	NA
chr6	33069842	1	T	rs2308907	0	172	0	170	NA
chr6	33069849	0	C	rs1042174	0.8198	172	0.7824	170	0.512
chr6	33069849	1	G	rs1042174	0.1802	172	0.2176	170	0.512
chr6	33069852	0	C	rs41555919	0.9942	172	1	170	0.42341
chr6	33069852	1	T	rs41555919	0.0058	172	0	170	0.42341
chr6	33069862	0	G	rs1126534	0.9535	172	0.9353	170	0.537514
chr6	33069862	1	A	rs1126534	0.0465	172	0.0647	170	0.537514
chr6	33069863	0	C	rs1126533	0.9535	172	0.9353	170	0.537514
chr6	33069863	1	T	rs1126533	0.0465	172	0.0647	170	0.537514
chr6	33069864	0	G	rs571030506	1	172	0.9882	170	0.241167
chr6	33069864	1	A	rs571030506	0	172	0.0118	170	0.241167
chr6	33069898	0	C	rs10214910	0.7907	172	0.7321	168	0.330993
chr6	33069898	1	A	rs10214910	0.2093	172	0.2679	168	0.330993
chr6	33069913	0	C	rs66799959	0.8023	172	0.7381	168	0.315473
chr6	33069913	1	T	rs66799959	0.1977	172	0.2619	168	0.315473
chr6	33069926	0	G	rs145335100	1	172	1	168	NA
chr6	33069926	1	A	rs145335100	0	172	0	168	NA
chr6	33069929	0	T	rs142579051	1	172	1	168	NA
chr6	33069929	1	C	rs142579051	0	172	0	168	NA
chr6	33069945	0	C	rs146956698	1	172	1	164	NA
chr6	33069945	1	G	rs146956698	0	172	0	164	NA
chr6	33073442	0	G	rs117205703	1	172	1	166	NA
chr6	33073442	1	A	rs117205703	0	172	0	166	NA
chr6	33073449	0	C	rs4247257	0.8023	172	0.7294	170	0.272204
chr6	33073449	1	T	rs4247257	0.1977	172	0.2706	170	0.272204
chr6	33073463	0	G	rs145599827	1	172	1	170	NA
chr6	33073463	1	C	rs145599827	0	172	0	170	NA
chr6	33073572	0	T	rs148896979	1	172	1	170	NA
chr6	33073572	1	C	rs148896979	0	172	0	170	NA
chr6	33073576	0	G	rs142724682	1	172	1	170	NA
chr6	33073576	1	A	rs142724682	0	172	0	170	NA
chr6	33075991	0	C	.	1	172	0.994	166	0.41962
chr6	33075991	1	T	.	0	172	0.006	166	0.41962
chr6	33076027	0	T	rs146638354	1	172	1	168	NA
chr6	33076027	1	C	rs146638354	0	172	0	168	NA
chr6	33076065	0	G	rs41540314	1	172	1	172	NA
chr6	33076065	1	A	rs41540314	0	172	0	172	NA
chr6	33076088	0	C	rs41558014	1	172	1	172	NA
chr6	33076088	1	T	rs41558014	0	172	0	172	NA
chr6	33076122	0	C	rs139072161	1	172	1	172	NA
chr6	33076122	1	T	rs139072161	0	172	0	172	NA
chr6	33076153	0	A	rs2071351	0.8059	170	0.7349	166	0.289261
chr6	33076153	1	G	rs2071351	0.1941	170	0.2651	166	0.289261
chr6	33080515	0	G	rs750089900	1	168	1	166	NA
chr6	33080515	1	C	rs750089900	0	168	0	166	NA
chr6	33080535	0	G	rs2567284	0.9826	172	1	166	0.119206
chr6	33080535	1	A	rs2567284	0.0174	172	0	166	0.119206
chr6	33080563	0	C	rs17214685	0.9826	172	1	166	0.119206
chr6	33080563	1	T	rs17214685	0.0174	172	0	166	0.119206
chr6	33080571	0	G	rs17221059	0.8837	172	0.8193	166	0.182908
chr6	33080571	1	A	rs17221059	0.1163	172	0.1807	166	0.182908
chr6	33080577	0	A	rs7765682	0.9593	172	0.8855	166	0.042597
chr6	33080577	1	T	rs7765682	0.0407	172	0.1145	166	0.042597
chr6	33080594	0	G	rs17221073	0.9767	172	0.9702	168	0.436832
chr6	33080594	1	C	rs17221073	0.0233	172	0.0298	168	0.436832
chr6	33080603	0	G	rs3128959	0.9186	172	0.9471	170	0.372219
chr6	33080603	1	A	rs3128959	0.0814	172	0.0529	170	0.372219
chr6	33080680	0	C	rs1126504	0.6977	172	0.6802	172	0.886682
chr6	33080680	1	G	rs1126504	0.3023	172	0.3198	172	0.886682
chr6	33080682	0	T	rs1126506	0.6977	172	0.6802	172	0.886682
chr6	33080682	1	G	rs1126506	0.3023	172	0.3198	172	0.886682
chr6	33080683	0	T	rs12722013	0.9128	172	0.9128	172	0.930738
chr6	33080683	1	C	rs12722013	0.0872	172	0.0872	172	0.930738
chr6	33080684	0	T	rs1126509	0.6977	172	0.6802	172	0.886682
chr6	33080684	1	A	rs1126509	0.3023	172	0.3198	172	0.886682
chr6	33080689	0	G	rs1126511	0.7558	172	0.7907	172	0.421195
chr6	33080689	1	T	rs1126511	0.2442	172	0.2093	172	0.421195
chr6	33080690	0	G	rs1126513	0.7558	172	0.7907	172	0.421195
chr6	33080690	1	T	rs1126513	0.2442	172	0.2093	172	0.421195
chr6	33080755	0	G	rs12722018	0.9709	172	0.9942	172	0.073965
chr6	33080755	1	C	rs12722018	0.0291	172	0.0058	172	0.073965
chr6	33080761	0	T	rs9277348	0.9651	172	0.9942	172	0.052292
chr6	33080761	1	C	rs9277348	0.0349	172	0.0058	172	0.052292
chr6	33080762	0	T	rs1042117	0.907	172	0.8488	172	0.291974
chr6	33080762	1	A	rs1042117	0.093	172	0.1512	172	0.291974
chr6	33080765	0	C	rs1042121	0.3895	172	0.5116	172	0.066839
chr6	33080765	1	T	rs1042121	0.6105	172	0.4884	172	0.066839
chr6	33080787	0	G	rs12722022	0.9709	172	0.9884	172	0.157164
chr6	33080787	1	A	rs12722022	0.0291	172	0.0116	172	0.157164
chr6	33080822	0	C	rs707958	0.4012	172	0.5233	172	0.065653
chr6	33080822	1	A	rs707958	0.5988	172	0.4767	172	0.065653
chr6	33080823	0	T	rs9277351	0.9593	172	0.9942	172	0.0209
chr6	33080823	1	G	rs9277351	0.0407	172	0.0058	172	0.0209
chr6	33080825	0	C	rs1042131	0.4419	172	0.5291	172	0.244482
chr6	33080825	1	A	rs1042131	0.5581	172	0.4709	172	0.244482
chr6	33080829	0	G	rs1042133	0.8081	172	0.8547	172	0.337092
chr6	33080829	1	C	rs1042133	0.1919	172	0.1453	172	0.337092
chr6	33080851	0	A	rs1042136	0.8023	172	0.8837	172	0.036954
chr6	33080851	1	C	rs1042136	0.1977	172	0.1163	172	0.036954
chr6	33080851	2	T	rs1042136	0	172	0	172	NA
chr6	33080863	0	A	rs1042140	0.7209	172	0.6919	172	0.536922
chr6	33080863	1	G	rs1042140	0.2791	172	0.3081	172	0.536922
chr6	33080864	0	A	rs12722027	0.9709	172	0.9942	172	0.073965
chr6	33080864	1	G	rs12722027	0.0291	172	0.0058	172	0.073965
chr6	33080872	0	G	rs41546618	1	172	1	172	NA
chr6	33080872	1	T	rs41546618	0	172	0	172	NA
chr6	33080884	0	A	rs1042151	0.8023	172	0.7558	172	0.469783
chr6	33080884	1	G	rs1042151	0.1977	172	0.2442	172	0.469783
chr6	33080886	0	G	rs1042153	0.7733	172	0.7209	172	0.491766
chr6	33080886	1	A	rs1042153	0.2267	172	0.2791	172	0.491766
chr6	33080909	0	G	rs1042169	0.657	172	0.6765	170	0.423753
chr6	33080909	1	A	rs1042169	0.3256	172	0.3235	170	0.643508
chr6	33080909	2	T	rs1042169	0.0174	172	0	170	0.113528
chr6	33080912	0	G	rs9277354	0.6744	172	0.6726	168	0.714016
chr6	33080912	1	A	rs9277354	0.3256	172	0.3274	168	0.714016
chr6	33080914	0	C	rs9277355	0.6744	172	0.6726	168	0.714016
chr6	33080914	1	G	rs9277355	0.3256	172	0.3274	168	0.714016
chr6	33080917	0	A	rs9277356	0.6744	172	0.6726	168	0.714016
chr6	33080917	1	G	rs9277356	0.3256	172	0.3274	168	0.714016
chr6	33080958	0	C	rs118134198	0.9767	172	1	168	0.038593
chr6	33080958	1	G	rs118134198	0.0233	172	0	168	0.038593
chr6	33080977	0	C	rs2856825	0.9826	172	1	168	0.118193
chr6	33080977	1	T	rs2856825	0.0174	172	0	168	0.118193
chr6	33080993	0	G	.	1	172	0.994	168	0.500523
chr6	33080993	1	A	.	0	172	0.006	168	0.500523
chr6	33081032	0	C	rs148276993	1	172	1	170	NA
chr6	33081032	1	T	rs148276993	0	172	0	170	NA
chr6	33081033	0	G	rs17221164	0.9826	172	1	170	0.111457
chr6	33081033	1	A	rs17221164	0.0174	172	0	170	0.111457
chr6	33081034	0	G	rs17221171	0.9826	172	1	170	0.111457
chr6	33081034	1	A	rs17221171	0.0174	172	0	170	0.111457
chr6	33081064	0	A	rs200415650	0.9826	172	1	168	0.116018
chr6	33081064	1	AT	rs200415650	0.0174	172	0	168	0.116018
chr6	33081067	0	G	rs550324771	0.9824	170	1	168	0.114116
chr6	33081067	1	T	rs550324771	0.0176	170	0	168	0.114116
chr6	33084918	0	T	rs9277450	0.7647	170	0.8165	158	0.166
chr6	33084918	1	G	rs9277450	0.2353	170	0.1835	158	0.166
chr6	33084959	0	G	rs1126537	0.6941	170	0.7202	168	0.267614
chr6	33084959	1	A	rs1126537	0.3059	170	0.2798	168	0.267614
chr6	33084966	0	T	rs1126541	0.6941	170	0.7202	168	0.28
chr6	33084966	1	C	rs1126541	0.3059	170	0.2798	168	0.2796
chr6	33085026	0	G	rs1042212	0.6802	172	0.7093	172	0.282715
chr6	33085026	1	A	rs1042212	0.3198	172	0.2907	172	0.282715
chr6	33085173	0	T	rs1042331	0.6802	172	0.7059	170	0.32444
chr6	33085173	1	C	rs1042331	0.3198	172	0.2941	170	0.32444
chr6	33085181	0	C	rs1042335	0.6802	172	0.7059	170	0.32444
chr6	33085181	1	T	rs1042335	0.3198	172	0.2941	170	0.32444
chr6	33085204	0	C	rs14362	0.8372	172	0.9036	166	0.103802
chr6	33085204	1	A	rs14362	0.1628	172	0.0964	166	0.103802
chr6	33085209	0	T	rs1071597	0.6802	172	0.7048	166	0.348141
chr6	33085209	1	C	rs1071597	0.3198	172	0.2952	166	0.348141
chr6	33085221	0	C	rs41559424	0.9826	172	1	166	0.11864
chr6	33085221	1	T	rs41559424	0.0174	172	0	166	0.11864
chr6	33085249	0	C	rs9277457	0.6802	172	0.7048	166	0.348141
chr6	33085249	1	G	rs9277457	0.2733	172	0.1807	166	0.014846
chr6	33085249	2	A	rs9277457	0.0465	172	0.1145	166	0.053712
chr6	33085303	0	T	rs142567249	1	170	1	164	NA
chr6	33085303	1	C	rs142567249	0	170	0	164	NA
chr6	33085799	0	C	rs142745911	1	172	0.994	166	0.174416
chr6	33085799	1	T	rs142745911	0	172	0.006	166	0.174416
chr6	33085800	0	G	rs9276	0.9535	172	0.881	168	0.04991
chr6	33085800	1	A	rs9276	0.0465	172	0.119	168	0.04991
chr6	33085832	0	G	rs11551421	0.936	172	0.9765	170	0.079035
chr6	33085832	1	A	rs11551421	0.064	172	0.0235	170	0.079035
chr6	33085863	0	T	rs3097675	0.9826	172	1	172	0.110494
chr6	33085863	1	C	rs3097675	0.0174	172	0	172	0.110494
chr6	33085905	0	G	rs9277471	0.6802	172	0.7024	168	0.347902
chr6	33085905	1	A	rs9277471	0.3198	172	0.2976	168	0.347902
chr6	33085918	0	T	rs9500931	0.9651	172	0.9578	166	0.971019
chr6	33085918	1	C	rs9500931	0.0349	172	0.0422	166	0.971019
chr6	33085946	0	T	rs9277472	0.6807	166	0.7048	166	0.351537
chr6	33085946	1	C	rs9277472	0.3193	166	0.2952	166	0.351537
chr6	33085949	0	C	rs200056761	1	170	0.9939	164	0.202205
chr6	33085949	1	T	rs200056761	0	170	0.0061	164	0.202205
chr6	33085951	0	C	rs9277473	0.6726	168	0.7099	162	0.272007
chr6	33085951	1	T	rs9277473	0.3274	168	0.2901	162	0.272007
chr6	33085959	0	GGT	rs879317257	0.7262	168	0.8272	162	0.010708
chr6	33085959	1	G	rs879317257	0.2738	168	0.1728	162	0.010708
chr6	33086165	0	T	rs9277489	0.759	166	0.8457	162	0.026182
chr6	33086165	1	C	rs9277489	0.241	166	0.1543	162	0.026182
chr6	33086191	0	T	rs9277490	0.6882	170	0.7048	166	0.413741
chr6	33086191	1	A	rs9277490	0.3118	170	0.2952	166	0.413741
chr6	33086194	0	T	rs9277491	0.6964	168	0.7048	166	0.535378
chr6	33086194	1	C	rs9277491	0.3036	168	0.2952	166	0.535378
chr6	33086205	0	G	rs9277492	0.6941	170	0.7048	166	0.51849
chr6	33086205	1	C	rs9277492	0.3059	170	0.2952	166	0.51849
chr6	33086223	0	A	rs150818884	0.9884	172	0.994	166	0.984582
chr6	33086223	1	G	rs150818884	0.0116	172	0.006	166	0.984582
chr6	33086236	0	TA	rs67523850	0.9651	172	0.9578	166	0.971019
chr6	33086236	1	T	rs67523850	0.0349	172	0.0422	166	0.971019
chr6	33086269	0	T	rs9277493	0.6905	168	0.7024	168	0.516959
chr6	33086269	1	G	rs9277493	0.3095	168	0.2976	168	0.516959
chr6	33086280	0	G	rs9277494	0.6928	166	0.7024	168	0.572
chr6	33086280	1	A	rs9277494	0.3072	166	0.2976	168	0.572
chr6	33086294	0	G	rs9277495	0.6988	166	0.7048	166	0.647149
chr6	33086294	1	C	rs9277495	0.3012	166	0.2952	166	0.647149
chr6	33086297	0	C	rs9277496	0.7824	170	0.8675	166	0.030178
chr6	33086297	1	T	rs9277496	0.2176	170	0.1325	166	0.030178
chr6	33086303	0	G	rs368314014	1	172	1	166	NA
chr6	33086303	1	C	rs368314014	0	172	0	166	NA
chr6	33127870	0	G	rs9277761	0.8571	168	0.7679	168	0.034443
chr6	33127870	1	C	rs9277761	0.1429	168	0.2321	168	0.034443
chr6	33127893	0	A	rs551489389	0.9942	172	1	168	0.357655
chr6	33127893	1	T	rs551489389	0.0058	172	0	168	0.357655
chr6	33127907	0	A	rs3117012	0.6337	172	0.5774	168	0.37239
chr6	33127907	1	G	rs3117012	0.3663	172	0.4226	168	0.37239
chr6	33127960	0	G	rs9277762	0.6337	172	0.5833	168	0.412893
chr6	33127960	1	A	rs9277762	0.3663	172	0.4167	168	0.412893
chr6	33127971	0	C	rs9277763	0.6337	172	0.5833	168	0.412893
chr6	33127971	1	G	rs9277763	0.3663	172	0.4167	168	0.412893
chr6	33127985	0	G	rs9277764	0.9128	172	0.9524	168	0.08511
chr6	33127985	1	A	rs9277764	0.0872	172	0.0476	168	0.08511
chr6	33128024	0	C	rs3129273	0.6529	170	0.5964	166	0.290533
chr6	33128024	1	T	rs3129273	0.3471	170	0.4036	166	0.290533
chr19	54274624	0	G	rs1015138968	0.9942	172	1	172	0.387898
chr19	54274624	1	A	rs1015138968	0.0058	172	0	172	0.387898
chr19	54274730	0	C	rs143169595	1	172	0.9884	172	0.055368
chr19	54274730	1	T	rs143169595	0	172	0.0116	172	0.055368
chr19	54274733	0	T	rs146683137	0.9826	172	0.9884	172	0.455132
chr19	54274733	1	C	rs146683137	0.0174	172	0.0116	172	0.455132
chr19	54274749	0	A	rs775122304	1	172	1	172	NA
chr19	54274749	1	C	rs775122304	0	172	0	172	NA
chr19	54274770	0	G	rs151307136	1	172	0.9884	172	0.127059
chr19	54274770	1	A	rs151307136	0	172	0.0116	172	0.127059
chr19	54274811	0	G	rs150493192	0.9942	172	1	172	0.126377
chr19	54274811	1	A	rs150493192	0.0058	172	0	172	0.126377
chr19	54274840	0	G	rs62134981	0.7442	172	0.7059	170	0.394257
chr19	54274840	1	A	rs62134981	0.2558	172	0.2941	170	0.394257
chr19	54274887	0	G	.	1	172	0.9942	172	0.389936
chr19	54274887	1	T	.	0	172	0.0058	172	0.389936
chr19	54274923	0	T	rs187775982	0.9651	172	0.9651	172	0.911236
chr19	54274923	1	C	rs187775982	0.0349	172	0.0349	172	0.911236
chr19	54275870	0	G	rs150457950	1	172	0.9942	172	0.181852
chr19	54275870	1	A	rs150457950	0	172	0.0058	172	0.181852
chr19	54275894	0	T	rs145293529	1	172	1	172	NA
chr19	54275894	1	A	rs145293529	0	172	0	172	NA
chr19	54275929	0	T	rs201556432	1	172	0.9942	172	0.500381
chr19	54275929	1	C	rs201556432	0	172	0.0058	172	0.500381
chr19	54275943	0	G	rs73938622	0.9826	172	0.9535	172	0.133619
chr19	54275943	1	A	rs73938622	0.0174	172	0.0465	172	0.133619
chr19	54275952	0	C	rs35440540	0.9942	172	1	172	0.452533
chr19	54275952	1	T	rs35440540	0.0058	172	0	172	0.452533
chr19	54275969	0	C	.	1	172	1	172	NA
chr19	54275969	1	T	.	0	172	0	172	NA
chr19	54275975	0	T	rs201537103	1	172	0.9942	172	0.055852
chr19	54275975	1	C	rs201537103	0	172	0.0058	172	0.055852
chr19	54276055	0	C	rs117482462	0.9942	172	0.9942	172	0.639489
chr19	54276055	1	G	rs117482462	0.0058	172	0.0058	172	0.639489
chr19	54276310	0	G	rs4078806	0.9942	172	0.9941	170	0.740824
chr19	54276310	1	A	rs4078806	0.0058	172	0.0059	170	0.740824
chr19	54276343	0	C	rs200755632	0.9942	172	1	170	0.505545
chr19	54276343	1	T	rs200755632	0.0058	172	0	170	0.505545
chr19	54276349	0	G	rs375979050	1	172	0.994	168	0.420315
chr19	54276349	1	T	rs375979050	0	172	0.006	168	0.420315
chr19	54276808	0	C	rs149508154	0.9884	172	1	172	0.059792
chr19	54276808	1	T	rs149508154	0.0116	172	0	172	0.059792
chr19	54276882	0	C	rs201896387	0.9884	172	0.9942	172	0.741738
chr19	54276882	1	T	rs201896387	0.0116	172	0.0058	172	0.741738
chr19	54277019	0	C	.	1	172	1	168	NA
chr19	54277019	1	G	.	0	172	0	168	NA
chr19	54277050	0	C	rs373052198	0.9824	170	1	168	0.085515
chr19	54277050	1	G	rs373052198	0.0176	170	0	168	0.085515
chr19	54277115	0	C	rs182896367	0.9941	170	1	172	0.44856
chr19	54277115	1	G	rs182896367	0.0059	170	0	172	0.44856
chr19	54277156	0	T	rs3855678	0.5058	172	0.5233	172	0.771455
chr19	54277156	1	C	rs3855678	0.4942	172	0.4767	172	0.771455
chr19	54277224	0	T	rs452717	0.157	172	0.1471	170	0.91215
chr19	54277224	1	G	rs452717	0.843	172	0.8471	170	0.75039
chr19	54277224	2	C	rs452717	0	172	0.0059	170	0.149978
chr19	54277254	0	C	rs192334261	0.9884	172	0.9941	170	0.974062
chr19	54277254	1	G	rs192334261	0.0116	172	0.0059	170	0.974062
chr19	54277292	0	G	rs150954715	1	172	0.994	168	0.151635
chr19	54277292	1	A	rs150954715	0	172	0.006	168	0.151635
chr19	54277510	0	C	rs7249967	0.9884	172	0.9529	170	0.060528
chr19	54277510	1	T	rs7249967	0.0116	172	0.0471	170	0.060528
chr19	54277554	0	T	rs61063260	0.9942	172	1	172	0.067403
chr19	54277554	1	C	rs61063260	0.0058	172	0	172	0.067403
chr19	54277604	0	G	rs374411509	1	172	1	172	NA
chr19	54277604	1	C	rs374411509	0	172	0	172	NA
chr19	54277612	0	C	rs3859538	0.407	172	0.3663	172	0.45766
chr19	54277612	1	G	rs3859538	0.593	172	0.6337	172	0.45766
chr19	54277613	0	G	rs776376741	1	172	0.9942	172	0.500381
chr19	54277613	1	C	rs776376741	0	172	0.0058	172	0.500381
chr19	54277626	0	C	rs376082824	1	172	0.9942	172	0.156519
chr19	54277626	1	G	rs376082824	0	172	0.0058	172	0.156519
chr19	54277655	0	C	rs1808548	0.407	172	0.3675	166	0.500074
chr19	54277655	1	T	rs1808548	0.593	172	0.6325	166	0.500074
chr19	54277677	0	G	rs147038852	1	172	0.988	166	0.053365
chr19	54277677	1	C	rs147038852	0	172	0.012	166	0.053365
chr19	54277696	0	G	rs982510360	1	172	1	164	NA
chr19	54277696	1	A	rs982510360	0	172	0	164	NA
chr19	54277816	0	G	rs563769825	1	172	0.994	166	0.145832
chr19	54277816	1	A	rs563769825	0	172	0.006	166	0.145832
chr19	54277820	0	C	rs566521940	0.9942	172	1	170	0.51868
chr19	54277820	1	T	rs566521940	0.0058	172	0	170	0.51868
chr19	54277825	0	G	rs73938623	0.9942	172	0.9882	170	0.529148
chr19	54277825	1	A	rs73938623	0.0058	172	0.0118	170	0.529148
chr19	54277919	0	G	rs148321423	1	172	0.9941	170	0.179419
chr19	54277919	1	A	rs148321423	0	172	0.0059	170	0.179419
chr19	54277989	0	C	rs4022330	0.4128	172	0.3941	170	0.85225
chr19	54277989	1	T	rs4022330	0.5872	172	0.6059	170	0.85225
chr19	54278189	0	C	rs1212999314	1	172	0.9941	170	0.404159
chr19	54278189	1	G	rs1212999314	0	172	0.0059	170	0.404159
chr19	54278436	0	G	rs138762759	1	172	0.9942	172	0.500381
chr19	54278436	1	A	rs138762759	0	172	0.0058	172	0.500381
chr19	54278441	0	C	rs780207679	1	172	1	172	NA
chr19	54278441	1	T	rs780207679	0	172	0	172	NA
chr19	54278473	0	G	rs7247025	0.9884	172	0.9186	172	0.000735
chr19	54278473	1	C	rs7247025	0.0116	172	0.0698	172	0.00303
chr19	54278473	2	A	rs7247025	0	172	0.0116	172	0.123077
chr19	54278525	0	T	rs114686155	1	172	1	172	NA
chr19	54278525	1	C	rs114686155	0	172	0	172	NA
chr19	54278534	0	T	rs28405793	0.9942	172	0.9651	172	0.043223
chr19	54278534	1	C	rs28405793	0.0058	172	0.0349	172	0.043223
chr19	54278539	0	T	rs116027944	0.9942	172	0.9651	172	0.043223
chr19	54278539	1	G	rs116027944	0.0058	172	0.0349	172	0.043223
chr19	54278541	0	A	rs7246737	0.9942	172	0.9647	170	0.040554
chr19	54278541	1	G	rs7246737	0.0058	172	0.0353	170	0.040554
chr19	54278547	0	G	rs7247055	0.9942	172	0.9706	170	0.082022
chr19	54278547	1	C	rs7247055	0.0058	172	0.0294	170	0.082022
chr19	54278553	0	C	rs1128646	0.4767	172	0.5581	172	0.060704
chr19	54278553	1	T	rs1128646	0.5233	172	0.4419	172	0.060704
chr19	54278566	0	G	rs11666104	0.4709	172	0.5465	172	0.073094
chr19	54278566	1	A	rs11666104	0.5291	172	0.4535	172	0.073094
chr19	54278658	0	G	rs61197744	1	170	0.9588	170	0.001143
chr19	54278658	1	C	rs61197744	0	170	0.0412	170	0.00114
chr19	54278724	0	C	.	0.9942	172	1	172	0.414533
chr19	54278724	1	CT	.	0.0058	172	0	172	0.414533
chr19	54278734	0	T	rs586206	0.4244	172	0.4419	172	0.534119
chr19	54278734	1	C	rs586206	0.5756	172	0.5581	172	0.534119
chr19	54278759	0	G	rs887942143	1	172	1	172	NA
chr19	54278759	1	A	rs887942143	0	172	0	172	NA
chr19	54278765	0	G	rs10404452	1	172	0.9535	172	0.001557
chr19	54278765	1	A	rs10404452	0	172	0.0465	172	0.00156
chr19	54278785	0	C	rs775427888	0.9942	172	1	172	0.419848
chr19	54278785	1	A	rs775427888	0.0058	172	0	172	0.419848
chr19	54278815	0	T	rs10405713	0.9884	172	0.9826	172	0.882192
chr19	54278815	1	C	rs10405713	0.0116	172	0.0174	172	0.882192
chr19	54278849	0	G	rs7247451	0.4593	172	0.5	172	0.386056
chr19	54278849	1	C	rs7247451	0.5407	172	0.5	172	0.386056
chr19	54278855	0	A	rs7247208	0.4593	172	0.5058	172	0.299281
chr19	54278855	1	G	rs7247208	0.5407	172	0.4942	172	0.299281
chr19	54278869	0	G	rs7247538	0.4651	172	0.5	172	0.3819
chr19	54278869	1	A	rs7247538	0.5349	172	0.5	172	0.3819
chr19	54278876	0	G	rs10404685	0.9884	172	0.9593	172	0.08561
chr19	54278876	1	A	rs10404685	0.0116	172	0.0407	172	0.08561
chr19	54278899	0	A	rs143661416	1	172	1	172	NA
chr19	54278899	1	G	rs143661416	0	172	0	172	NA
chr19	54279064	0	T	rs386056	0.1744	172	0.1337	172	0.457692
chr19	54279064	1	C	rs386056	0.8256	172	0.8663	172	0.457692
chr19	54279122	0	C	rs199662056	0.9942	172	1	172	0.511186
chr19	54279122	1	G	rs199662056	0.0058	172	0	172	0.511186
chr19	54279163	0	C	rs571076450	0.9942	172	1	172	0.169038
chr19	54279163	1	T	rs571076450	0.0058	172	0	172	0.169038
chr19	54279163	2	A	rs571076450	0	172	0	172	NA
chr19	54279180	0	T	rs55904418	0.936	172	0.9477	172	0.476404
chr19	54279180	1	G	rs55904418	0.064	172	0.0523	172	0.476404
chr19	54279273	0	A	rs10410270	0.9884	172	0.9419	172	0.018636
chr19	54279273	1	G	rs10410270	0.0116	172	0.0581	172	0.018636
chr19	54279274	0	C	rs140956050	1	172	0.9942	172	0.156519
chr19	54279274	1	T	rs140956050	0	172	0.0058	172	0.156519
chr19	54279324	0	A	rs369186278	1	172	0.9942	172	0.181852
chr19	54279324	1	G	rs369186278	0	172	0.0058	172	0.181852
chr19	54279389	0	T	rs201592158	1	172	0.9942	172	0.402412
chr19	54279389	1	C	rs201592158	0	172	0.0058	172	0.402412
chr19	54279457	0	G	rs138829633	1	172	0.9942	172	0.500381
chr19	54279457	1	A	rs138829633	0	172	0.0058	172	0.500381
chr19	54279460	0	G	rs143879306	0.9942	172	0.9942	172	0.692494
chr19	54279460	1	A	rs143879306	0.0058	172	0.0058	172	0.692494
chr19	54279520	0	A	rs373032	0.7733	172	0.7616	172	0.938782
chr19	54279520	1	T	rs373032	0.2267	172	0.2384	172	0.938782
chr19	54279666	0	T	rs383925	0.1744	172	0.1337	172	0.457692
chr19	54279666	1	C	rs383925	0.8256	172	0.8663	172	0.457692
chr19	54279838	0	C	rs73055442	0.9651	172	0.9767	172	0.665864
chr19	54279838	1	T	rs73055442	0.0349	172	0.0233	172	0.665864
chr19	54279942	0	A	rs111753747	1	172	0.9942	172	0.156519
chr19	54279942	1	G	rs111753747	0	172	0.0058	172	0.156519
chr19	54279981	0	G	rs111453734	1	172	0.9942	172	0.478976
chr19	54279981	1	A	rs111453734	0	172	0.0058	172	0.478976
chr19	54279999	0	A	rs1377138677	1	172	1	172	NA
chr19	54279999	1	T	rs1377138677	0	172	0	172	NA
chr19	54280068	0	G	rs366337	0.9128	172	0.9294	170	0.638708
chr19	54280068	1	A	rs366337	0.0872	172	0.0706	170	0.638708
chr19	54280183	0	A	rs45493893	1	172	0.9942	172	0.156519
chr19	54280183	1	T	rs45493893	0	172	0.0058	172	0.156519
chr19	54280214	0	C	rs118126757	0.9709	172	0.9302	172	0.070683
chr19	54280214	1	G	rs118126757	0.0291	172	0.0698	172	0.070683
chr19	54280267	0	T	rs45557835	1	172	0.9942	172	0.156519
chr19	54280267	1	C	rs45557835	0	172	0.0058	172	0.156519
chr19	54280275	0	C	rs383369	0.1744	172	0.1337	172	0.457692
chr19	54280275	1	T	rs383369	0.8256	172	0.8663	172	0.457692
chr19	54280541	0	G	rs375200899	1	172	1	172	NA
chr19	54280541	1	A	rs375200899	0	172	0	172	NA
chr19	54280908	0	G	rs1047544090	1	170	1	168	NA
chr19	54280908	1	A	rs1047544090	0	170	0	168	NA
chr19	54280929	0	C	rs775225053	1	172	0.9881	168	0.047081
chr19	54280929	1	T	rs775225053	0	172	0.0119	168	0.047081
chr19	54355339	0	G	rs200218727	0.9942	172	1	172	0.503493
chr19	54355339	1	A	rs200218727	0.0058	172	0	172	0.503493
chr19	54355383	0	G	rs61742614	1	172	1	172	NA
chr19	54355383	1	A	rs61742614	0	172	0	172	NA
chr19	54355462	0	A	rs117085540	0	172	0	170	NA
chr19	54355462	1	G	rs117085540	1	172	1	170	NA
chr19	54355874	0	C	rs946596435	0.9942	172	1	170	0.176103
chr19	54355874	1	A	rs946596435	0.0058	172	0	170	0.176103
chr19	54355963	0	C	rs7257187	0.6395	172	0.6824	170	0.262563
chr19	54355963	1	T	rs7257187	0.3605	172	0.3176	170	0.262563
chr19	54356015	0	G	rs116304014	0.9884	172	0.9882	170	0.913518
chr19	54356015	1	T	rs116304014	0.0116	172	0.0118	170	0.913518
chr19	54356251	0	C	rs148060728	1	172	0.9942	172	0.181768
chr19	54356251	1	T	rs148060728	0	172	0.0058	172	0.181768
chr19	54356322	0	G	rs180967992	0.9942	172	0.9826	172	0.343723
chr19	54356322	1	C	rs180967992	0.0058	172	0.0174	172	0.343723
chr19	54356362	0	T	rs751957613	1	172	1	172	NA
chr19	54356362	1	C	rs751957613	0	172	0	172	NA
chr19	54356427	0	A	rs115356168	1	172	0.9826	172	0.171809
chr19	54356427	1	G	rs115356168	0	172	0.0174	172	0.171809
chr19	54356512	0	G	rs113241416	0.9942	172	0.9942	172	0.510038
chr19	54356512	1	T	rs113241416	0.0058	172	0.0058	172	0.510038
chr19	54356767	0	C	rs917535977	0.9939	164	1	164	0.217613
chr19	54356767	1	T	rs917535977	0.0061	164	0	164	0.217613
chr19	54356911	0	C	rs139663742	1	172	0.9942	172	0.181768
chr19	54356911	1	T	rs139663742	0	172	0.0058	172	0.181768
chr19	54356963	0	G	rs114655022	1	172	1	172	NA
chr19	54356963	1	A	rs114655022	0	172	0	172	NA
chr19	54358584	0	T	rs111949142	0.8314	172	0.8488	172	0.620202
chr19	54358584	1	A	rs111949142	0.1686	172	0.1512	172	0.620202
chr19	54359938	0	C	.	0.9941	170	1	170	0.517056
chr19	54359938	1	T	.	0.0059	170	0	170	0.517056
chr19	54359984	0	C	rs199781821	0.8953	172	0.8941	170	0.884051
chr19	54359984	1	T	rs199781821	0.1047	172	0.1059	170	0.884051
chr19	54359988	0	G	rs368721640	0.9942	172	1	170	0.516392
chr19	54359988	1	A	rs368721640	0.0058	172	0	170	0.516392
chr19	54360034	0	C	rs368865411	1	172	1	172	NA
chr19	54360034	1	T	rs368865411	0	172	0	172	NA
chr19	54360035	0	G	rs147297401	1	172	1	172	NA
chr19	54360035	1	A	rs147297401	0	172	0	172	NA
chr19	54360057	0	G	rs35781676	0.8721	172	0.9128	172	0.250547
chr19	54360057	1	C	rs35781676	0.1279	172	0.0872	172	0.250547
chr19	54360069	0	C	rs190462445	0.0058	172	0	170	0.19329
chr19	54360069	1	G	rs190462445	0.9942	172	1	170	0.19329
chr19	54360097	0	T	rs139001463	0.9942	172	1	172	0.370513
chr19	54360097	1	C	rs139001463	0.0058	172	0	172	0.370513
chr19	54360163	0	A	rs554623534	0.994	168	0.994	168	0.9418
chr19	54360163	1	G	rs554623534	0.006	168	0.006	168	0.9418
chr19	54360811	0	A	rs375656315	0.9941	170	0.994	166	0.614372
chr19	54360811	1	G	rs375656315	0.0059	170	0.006	166	0.614372
chr19	54360878	0	G	rs114226105	0.9942	172	0.9941	170	0.737129
chr19	54360878	1	A	rs114226105	0.0058	172	0.0059	170	0.737129
chr19	54360987	0	A	rs79046875	0.0116	172	0.0058	172	0.279264
chr19	54360987	1	G	rs79046875	0.9884	172	0.9942	172	0.279264
chr19	54360992	0	G	rs75753441	0.9942	172	0.9942	172	0.904348
chr19	54360992	1	A	rs75753441	0.0058	172	0.0058	172	0.904348
chr19	54361004	0	T	rs118056835	0	172	0	172	NA
chr19	54361004	1	A	rs118056835	1	172	1	172	NA
chr19	54361091	0	G	rs3745442	0.0058	172	0	172	0.25785
chr19	54361091	1	C	rs3745442	0.9942	172	1	172	0.25785
chr19	54361124	0	C	rs140141368	1	172	1	172	NA
chr19	54361124	1	T	rs140141368	0	172	0	172	NA
chr19	54361163	0	G	rs145753391	1	172	1	172	NA
chr19	54361163	1	T	rs145753391	0	172	0	172	NA
chr19	54361169	0	G	rs570840497	1	172	1	172	NA
chr19	54361169	1	A	rs570840497	0	172	0	172	NA
chr19	54361191	0	G	rs145871583	0.9942	172	0.9942	172	0.637712
chr19	54361191	1	T	rs145871583	0.0058	172	0.0058	172	0.637712
chr19	54361269	0	C	rs536094567	1	172	1	172	NA
chr19	54361269	1	T	rs536094567	0	172	0	172	NA
chr19	54364274	0	T	rs62132211	0.157	172	0.1744	172	0.749783
chr19	54364274	1	C	rs62132211	0.843	172	0.8256	172	0.749783
chr19	54364344	0	C	.	0.9942	172	1	172	0.169038
chr19	54364344	1	T	.	0.0058	172	0	172	0.169038
chr19	54364364	0	G	rs112524526	0.9942	172	0.9942	172	0.74236
chr19	54364364	1	C	rs112524526	0.0058	172	0.0058	172	0.74236
chr19	54364381	0	G	rs369095567	0.9826	172	1	170	0.300867
chr19	54364381	1	A	rs369095567	0.0174	172	0	170	0.300867
chr19	54364717	0	T	rs3745441	0.5291	172	0.6145	166	0.188002
chr19	54364717	1	C	rs3745441	0.4709	172	0.3855	166	0.188002
chr19	54364787	0	G	rs3745440	1	172	1	172	NA
chr19	54364787	1	A	rs3745440	0	172	0	172	NA
chr19	54364797	0	G	rs118046758	0.9884	172	1	172	0.172944
chr19	54364797	1	A	rs118046758	0.0116	172	0	172	0.172944
chr19	54364810	0	A	rs372353078	1	172	1	170	NA
chr19	54364810	1	C	rs372353078	0	172	0	170	NA
chr19	54364829	0	T	rs374283827	1	172	1	172	NA
chr19	54364829	1	C	rs374283827	0	172	0	172	NA
chr19	54364947	0	A	rs112658436	1	172	0.9942	172	0.406622
chr19	54364947	1	G	rs112658436	0	172	0.0058	172	0.406622
chr19	54365040	0	G	rs540083943	1	172	1	172	NA
chr19	54365040	1	A	rs540083943	0	172	0	172	NA
chr19	54365045	0	G	rs13346857	0.9942	172	0.9942	172	0.957579
chr19	54365045	1	C	rs13346857	0.0058	172	0.0058	172	0.957579
chr19	54365141	0	A	rs188340155	0.9942	172	1	170	0.504641
chr19	54365141	1	G	rs188340155	0.0058	172	0	170	0.504641
chr19	54365142	0	C	rs140979146	0.9709	172	0.9706	170	0.72925
chr19	54365142	1	T	rs140979146	0.0291	172	0.0294	170	0.72925
chr19	54365144	0	C	rs147889088	0.9651	172	0.9702	168	0.572123
chr19	54365144	1	T	rs147889088	0.0349	172	0.0298	168	0.572123
chr19	54365146	0	G	rs141522390	0.9647	170	0.9695	164	0.579843
chr19	54365146	1	A	rs141522390	0.0353	170	0.0305	164	0.579843
chr19	54370243	0	T	rs77507448	0.4118	170	0.4244	172	0.898397
chr19	54370243	1	G	rs77507448	0.5882	170	0.5756	172	0.898397
chr19	54370315	0	G	rs4429394	0.9535	172	0.9186	172	0.105503
chr19	54370315	1	A	rs4429394	0.0465	172	0.0814	172	0.105503
chr19	54370324	0	T	rs10401703	0.9535	172	0.9302	172	0.252471
chr19	54370324	1	C	rs10401703	0.0465	172	0.0698	172	0.252471
chr19	54370333	0	T	rs934866848	1	172	1	170	NA
chr19	54370333	1	C	rs934866848	0	172	0	170	NA
chr19	54370348	0	G	rs527743158	1	170	0.9939	164	0.17677
chr19	54370348	1	C	rs527743158	0	170	0.0061	164	0.17677
chr19	54498195	0	A	rs773916704	0.9942	172	1	172	0.126377
chr19	54498195	1	G	rs773916704	0.0058	172	0	172	0.126377
chr19	54498201	0	G	rs189289535	0.9884	172	1	172	0.158137
chr19	54498201	1	A	rs189289535	0.0116	172	0	172	0.158137
chr19	54498204	0	C	rs767202171	0.9942	172	1	170	0.128683
chr19	54498204	1	T	rs767202171	0.0058	172	0	170	0.128683
chr19	54498276	0	C	rs3865495	0.7674	172	0.8036	168	0.493528
chr19	54498276	1	A	rs3865495	0.2326	172	0.1964	168	0.493528
chr19	54502702	0	G	rs77635538	1	168	1	166	NA
chr19	54502702	1	A	rs77635538	0	168	0	166	NA
chr19	54502771	0	A	rs2042288	0.9942	172	0.9529	170	0.03202
chr19	54502771	1	G	rs2042288	0.0058	172	0.0471	170	0.03202
chr19	54502783	0	G	rs148886387	0.9942	172	1	170	0.45783
chr19	54502783	1	A	rs148886387	0.0058	172	0	170	0.45783
chr19	54502802	0	A	rs2287829	0.9647	170	0.9882	170	0.079823
chr19	54502802	1	G	rs2287829	0.0353	170	0.0118	170	0.079823
chr19	54502815	0	C	rs59342471	0.8721	172	0.9477	172	0.00955
chr19	54502815	1	T	rs59342471	0.1279	172	0.0523	172	0.00955
chr19	54502844	0	G	rs370448307	0.0174	172	0	172	0.1832
chr19	54502844	1	A	rs370448307	0.9826	172	1	172	0.1832
chr19	54502872	0	C	rs2042287	0.8706	170	0.9302	172	0.032164
chr19	54502872	1	T	rs2042287	0.1294	170	0.0698	172	0.032164
chr19	54502908	0	G	rs2287828	0.9709	172	0.9651	172	0.872482
chr19	54502908	1	A	rs2287828	0.0291	172	0.0349	172	0.872482
chr19	54502914	0	G	rs1198746778	1	172	1	172	NA
chr19	54502914	1	C	rs1198746778	0	172	0	172	NA
chr19	54502956	0	A	rs73070113	0.8895	172	0.9	170	0.702374
chr19	54502956	1	T	rs73070113	0.1105	172	0.1	170	0.702374
chr19	54502986	0	G	rs189146068	1	172	0.9941	170	0.412108
chr19	54502986	1	T	rs189146068	0	172	0.0059	170	0.412108
chr19	54502999	0	T	rs143721995	1	172	0.9941	170	0.240036
chr19	54502999	1	C	rs143721995	0	172	0.0059	170	0.240036
chr19	54503666	0	G	rs200890033	1	172	1	172	NA
chr19	54503666	1	C	rs200890033	0	172	0	172	NA
chr19	54503757	0	T	rs146121461	1	172	0.9942	172	0.252751
chr19	54503757	1	C	rs146121461	0	172	0.0058	172	0.252751
chr19	54507820	0	C	rs545342392	1	172	1	172	NA
chr19	54507820	1	G	rs545342392	0	172	0	172	NA
chr19	54507830	0	C	rs140904924	0.9235	170	0.9593	172	0.113526
chr19	54507830	1	T	rs140904924	0.0765	170	0.0407	172	0.113526
chr19	54507942	0	C	rs201955061	0.9942	172	1	172	0.439369
chr19	54507942	1	T	rs201955061	0.0058	172	0	172	0.439369
chr19	54508046	0	C	rs61737751	0.9244	172	0.9593	172	0.121423
chr19	54508046	1	T	rs61737751	0.0756	172	0.0407	172	0.121423
chr19	54508109	0	G	rs144472481	1	172	0.9942	172	0.2092
chr19	54508109	1	A	rs144472481	0	172	0.0058	172	0.2092
chr19	54508156	0	C	rs61737870	0.9186	172	0.9529	170	0.089698
chr19	54508156	1	G	rs61737870	0.0814	172	0.0471	170	0.089698
chr19	54508187	0	G	rs2277974	0.6279	172	0.5174	172	0.086313
chr19	54508187	1	A	rs2277974	0.3721	172	0.4826	172	0.086313
chr19	54508223	0	G	rs2277973	0.6279	172	0.5174	172	0.086313
chr19	54508223	1	A	rs2277973	0.3721	172	0.4826	172	0.086313
chr19	54508252	0	T	rs138578698	0.0756	172	0.0233	172	0.037683
chr19	54508252	1	A	rs138578698	0.9244	172	0.9767	172	0.037683
chr19	54508968	0	G	rs187125491	0.9941	170	1	166	0.210328
chr19	54508968	1	A	rs187125491	0.0059	170	0	166	0.210328
chr19	54509023	0	C	rs149731338	0.8837	172	0.9	170	0.697222
chr19	54509023	1	T	rs149731338	0.1163	172	0.1	170	0.697222
chr19	54509038	0	G	rs12949	0.9826	172	1	172	0.1954
chr19	54509038	1	C	rs12949	0.0174	172	0	172	0.1954
chr19	54509123	0	G	rs201049275	0.9451	164	0.939	164	0.832196
chr19	54509123	1	A	rs201049275	0.0549	164	0.061	164	0.832196
chr19	54510567	0	T	rs62131570	0.9477	172	0.936	172	0.764207
chr19	54510567	1	A	rs62131570	0.0523	172	0.064	172	0.764207
chr19	54510590	0	G	rs191946151	1	172	0.9942	172	0.54505
chr19	54510590	1	A	rs191946151	0	172	0.0058	172	0.54505
chr19	54510664	0	C	rs184361852	0.9942	172	1	168	0.489261
chr19	54510664	1	T	rs184361852	0.0058	172	0	168	0.489261
chr19	54510685	0	C	rs8102425	0.9942	172	0.9882	170	0.918603
chr19	54510685	1	T	rs8102425	0.0058	172	0.0118	170	0.918603
chr19	54510734	0	G	rs568050609	1	170	1	170	NA
chr19	54510734	1	A	rs568050609	0	170	0	170	NA
chr19	54630650	0	A	rs3760861	0.3837	172	0.3588	170	0.528465
chr19	54630650	1	G	rs3760861	0.6163	172	0.6412	170	0.528465
chr19	54631085	0	C	rs148624633	1	172	0.9942	172	0.229756
chr19	54631085	1	G	rs148624633	0	172	0.0058	172	0.229756
chr19	54631104	0	C	.	0.9942	172	1	172	0.497893
chr19	54631104	1	G	.	0.0058	172	0	172	0.497893
chr19	54631172	0	T	rs2296368	0.3895	172	0.3605	172	0.497556
chr19	54631172	1	G	rs2296368	0.6105	172	0.6395	172	0.497556
chr19	54631210	0	G	rs532214764	1	172	1	172	NA
chr19	54631210	1	A	rs532214764	0	172	0	172	NA
chr19	54631248	0	C	rs139167244	0.9942	172	0.9942	172	0.687299
chr19	54631248	1	T	rs139167244	0.0058	172	0.0058	172	0.687299
chr19	54631279	0	C	rs1160643643	1	172	1	172	NA
chr19	54631279	1	A	rs1160643643	0	172	0	172	NA
chr19	54631288	0	C	rs1985501	0.3895	172	0.3605	172	0.497556
chr19	54631288	1	A	rs1985501	0.6105	172	0.6395	172	0.497556
chr19	54631372	0	C	rs111806816	0.9884	172	0.9767	172	0.568315
chr19	54631372	1	T	rs111806816	0.0116	172	0.0233	172	0.568315
chr19	54631410	0	G	rs1985500	0.4535	172	0.4186	172	0.656335
chr19	54631410	1	C	rs1985500	0.5465	172	0.5814	172	0.656335
chr19	54631416	0	G	rs2151869	0.9767	172	0.9651	172	0.295415
chr19	54631416	1	A	rs2151869	0.0233	172	0.0349	172	0.295415
chr19	54631475	0	A	rs374622899	1	172	1	172	NA
chr19	54631475	1	C	rs374622899	0	172	0	172	NA
chr19	54631479	0	T	rs3843752	0.3895	172	0.3605	172	0.497556
chr19	54631479	1	C	rs3843752	0.6105	172	0.6395	172	0.497556
chr19	54631520	0	C	rs777936405	1	172	1	172	NA
chr19	54631520	1	T	rs777936405	0	172	0	172	NA
chr19	54631627	0	A	rs61738513	1	172	1	172	NA
chr19	54631627	1	T	rs61738513	0	172	0	172	NA
chr19	54631632	0	C	rs1061679	0.3837	172	0.3663	172	0.644342
chr19	54631632	1	T	rs1061679	0.6163	172	0.6337	172	0.644342
chr19	54631643	0	C	rs148931844	1	172	1	172	NA
chr19	54631643	1	T	rs148931844	0	172	0	172	NA
chr19	54631705	0	C	rs12462774	0.186	172	0.1512	172	0.304958
chr19	54631705	1	T	rs12462774	0.814	172	0.8488	172	0.304958
chr19	54631706	0	A	rs12460501	0.186	172	0.1512	172	0.304958
chr19	54631706	1	G	rs12460501	0.814	172	0.8488	172	0.304958
chr19	54631736	0	G	rs61738512	1	172	0.9884	172	0.184974
chr19	54631736	1	C	rs61738512	0	172	0.0116	172	0.184974
chr19	54631749	0	G	rs142396802	0.9942	172	1	172	0.194014
chr19	54631749	1	T	rs142396802	0.0058	172	0	172	0.194014
chr19	54631749	2	A	rs142396802	0	172	0	172	NA
chr19	54631806	0	G	rs371752577	1	172	1	172	NA
chr19	54631806	1	A	rs371752577	0	172	0	172	NA
chr19	54631924	0	T	rs1267321395	1	172	0.9942	172	0.196475
chr19	54631924	1	C	rs1267321395	0	172	0.0058	172	0.196475
chr19	54632001	0	C	rs1061680	0.343	172	0.3198	172	0.743205
chr19	54632001	1	T	rs1061680	0.657	172	0.6802	172	0.743205
chr19	54632040	0	T	rs1061681	0.3605	172	0.3547	172	0.877597
chr19	54632040	1	G	rs1061681	0.6395	172	0.6453	172	0.877597
chr19	54632064	0	A	rs2781773	1	170	0.9941	170	0.536333
chr19	54632064	1	C	rs2781773	0	170	0.0059	170	0.536333
chr19	54632172	0	C	rs752888395	1	172	0.9942	172	0.21492
chr19	54632172	1	G	rs752888395	0	172	0.0058	172	0.21492
chr19	54632235	0	T	rs182861371	1	172	1	172	NA
chr19	54632235	1	C	rs182861371	0	172	0	172	NA
chr19	54632388	0	T	rs10426886	0.9593	172	0.8895	172	0.003318
chr19	54632388	1	A	rs10426886	0.0407	172	0.1105	172	0.00332
chr19	54632398	0	G	rs10425720	0.9826	172	0.9244	172	0.006379
chr19	54632398	1	T	rs10425720	0.0174	172	0.0756	172	0.00638
chr19	54632450	0	C	rs545659282	0.9884	172	0.9884	172	0.848863
chr19	54632450	1	G	rs545659282	0.0116	172	0.0116	172	0.848863
chr19	54632507	0	C	rs61737863	1	172	0.9942	172	0.196475
chr19	54632507	1	G	rs61737863	0	172	0.0058	172	0.196475
chr19	54632531	0	T	rs10427127	0.9593	172	0.8895	172	0.003318
chr19	54632531	1	C	rs10427127	0.0407	172	0.1105	172	0.00332
chr19	54632552	0	T	rs375408978	0.9942	172	1	172	0.203842
chr19	54632552	1	C	rs375408978	0.0058	172	0	172	0.203842
chr19	54632582	0	C	rs371764929	0.9942	172	1	172	0.19029
chr19	54632582	1	G	rs371764929	0.0058	172	0	172	0.19029
chr19	54632649	0	A	rs61737891	0.9767	172	0.9651	172	0.295415
chr19	54632649	1	G	rs61737891	0.0233	172	0.0349	172	0.295415
chr19	54632675	0	C	rs61737950	0.9767	172	0.9942	172	0.44723
chr19	54632675	1	T	rs61737950	0.0233	172	0.0058	172	0.44723
chr19	54632687	0	C	rs200461258	1	172	0.9942	172	0.245933
chr19	54632687	1	G	rs200461258	0	172	0.0058	172	0.245933
chr19	54632690	0	A	rs10425827	0.9826	172	0.9244	172	0.006379
chr19	54632690	1	G	rs10425827	0.0174	172	0.0756	172	0.00638
chr19	54632695	0	A	rs563262541	1	172	1	172	NA
chr19	54632695	1	C	rs563262541	0	172	0	172	NA
chr19	54632709	0	C	rs757946719	1	172	0.9942	172	0.175161
chr19	54632709	1	G	rs757946719	0	172	0.0058	172	0.175161
chr19	54632725	0	C	rs375583070	1	172	0.9942	172	0.24992
chr19	54632725	1	T	rs375583070	0	172	0.0058	172	0.24992
chr19	54632728	0	C	rs61737895	0.9767	172	0.9942	172	0.44723
chr19	54632728	1	T	rs61737895	0.0233	172	0.0058	172	0.44723
chr19	54632735	0	C	rs272423	0.3488	172	0.2674	172	0.111004
chr19	54632735	1	T	rs272423	0.6512	172	0.7326	172	0.111004
chr19	54632818	0	G	rs539354922	1	172	0.9826	172	0.02714
chr19	54632818	1	A	rs539354922	0	172	0.0174	172	0.0271
chr19	54632828	0	A	rs143949567	1	172	1	172	NA
chr19	54632828	1	G	rs143949567	0	172	0	172	NA
chr19	54632838	0	G	rs10426613	0.9942	172	0.936	172	0.001235
chr19	54632838	1	A	rs10426613	0.0058	172	0.064	172	0.00123
chr19	54632866	0	G	rs144433941	0.9765	170	0.9882	170	0.707243
chr19	54632866	1	A	rs144433941	0.0235	170	0.0118	170	0.707243
chr19	54632877	0	C	rs911383656	0.994	166	1	168	0.479551
chr19	54632877	1	G	rs911383656	0.006	166	0	168	0.479551
chr19	54632917	0	A	rs575822772	1	172	0.9826	172	0.105664
chr19	54632917	1	G	rs575822772	0	172	0.0174	172	0.105664
chr19	54632948	0	G	rs539125431	1	172	1	172	NA
chr19	54632948	1	A	rs539125431	0	172	0	172	NA
chr19	54633054	0	G	rs201421803	1	172	1	172	NA
chr19	54633054	1	T	rs201421803	0	172	0	172	NA
chr19	54633105	0	G	rs61739173	0.9884	172	0.936	172	0.0045
chr19	54633105	1	A	rs61739173	0.0116	172	0.064	172	0.0045
chr19	54633172	0	C	rs61739171	0.9709	172	0.9535	172	0.189204
chr19	54633172	1	T	rs61739171	0.0291	172	0.0465	172	0.189204
chr19	54633233	0	G	rs61739244	0.9709	172	0.9535	172	0.189204
chr19	54633233	1	A	rs61739244	0.0291	172	0.0465	172	0.189204
chr19	54633259	0	A	rs61739175	0.9709	172	0.9535	172	0.189204
chr19	54633259	1	T	rs61739175	0.0291	172	0.0465	172	0.189204
chr19	54633260	0	G	rs61739176	0.9709	172	0.9535	172	0.189204
chr19	54633260	1	C	rs61739176	0.0291	172	0.0465	172	0.189204
chr19	54633269	0	A	rs61739180	0.9709	172	0.9535	172	0.189204
chr19	54633269	1	C	rs61739180	0.0291	172	0.0465	172	0.189204
chr19	54633296	0	C	rs200928068	1	172	1	172	NA
chr19	54633296	1	G	rs200928068	0	172	0	172	NA
chr19	54633391	0	TG	rs5828590	1	172	0.9941	170	0.408128
chr19	54633391	1	T	rs5828590	0	172	0.0059	170	0.408128
chr19	54633393	0	G	rs7248816	1	172	1	170	NA
chr19	54633393	1	A	rs7248816	0	172	0	170	NA
chr19	54633406	0	G	rs367920583	0.9942	172	1	170	0.502049
chr19	54633406	1	A	rs367920583	0.0058	172	0	170	0.502049
chr19	54633417	0	A	rs371582289	0.9942	172	0.9941	170	0.900075
chr19	54633417	1	G	rs371582289	0.0058	172	0.0059	170	0.900075
chr19	54633607	0	C	rs2114510	0.9942	172	0.9477	172	0.002005
chr19	54633607	1	G	rs2114510	0.0058	172	0.0523	172	0.00201
chr19	54633614	0	G	rs113289394	0.9942	172	0.9884	172	0.994766
chr19	54633614	1	C	rs113289394	0.0058	172	0.0116	172	0.994766
chr19	54633637	0	G	rs760272498	0.9942	172	1	172	0.194014
chr19	54633637	1	A	rs760272498	0.0058	172	0	172	0.194014
chr19	54633642	0	G	rs2114511	0.9651	172	0.9012	172	0.002545
chr19	54633642	1	C	rs2114511	0.0349	172	0.0988	172	0.00254
chr19	54633669	0	A	rs763230026	1	172	1	172	NA
chr19	54633669	1	T	rs763230026	0	172	0	172	NA
chr19	54633674	0	C	rs149088674	0.9942	172	1	172	0.502897
chr19	54633674	1	A	rs149088674	0.0058	172	0	172	0.502897
chr19	54633884	0	A	rs148276432	0.9942	172	0.994	166	0.560692
chr19	54633884	1	G	rs148276432	0.0058	172	0.006	166	0.560692
chr19	54634002	0	C	rs370595875	0.9942	172	0.9942	172	0.887292
chr19	54634002	1	T	rs370595875	0.0058	172	0.0058	172	0.887292
chr19	54634003	0	G	rs1138736	0.9302	172	0.936	172	0.799789
chr19	54634003	1	A	rs1138736	0.0698	172	0.064	172	0.799789
chr19	54634030	0	C	rs2081658	0.9244	172	0.8779	172	0.04424
chr19	54634030	1	G	rs2081658	0.0756	172	0.1221	172	0.0442
chr19	54634075	0	G	rs113014117	0.9942	172	0.9882	170	0.992758
chr19	54634075	1	A	rs113014117	0.0058	172	0.0118	170	0.992758
chr19	54634095	0	T	rs2098952	0.9235	170	0.8976	166	0.09738
chr19	54634095	1	G	rs2098952	0.0765	170	0.1024	166	0.0974
chr19	54634115	0	A	rs117460180	0.9286	168	0.9458	166	0.982264
chr19	54634115	1	G	rs117460180	0.0714	168	0.0542	166	0.982264
chr19	54634136	0	T	rs2098953	0.9583	168	0.8869	168	0.003009
chr19	54634136	1	C	rs2098953	0.0417	168	0.1131	168	0.00301
chr19	54634176	0	C	rs147154418	0.9709	172	0.9535	172	0.189204
chr19	54634176	1	G	rs147154418	0.0291	172	0.0465	172	0.189204
chr19	54634177	0	G	rs934863405	1	172	1	172	NA
chr19	54634177	1	A	rs934863405	0	172	0	172	NA
chr19	54634202	0	G	rs150538271	1	172	0.9942	172	0.500381
chr19	54634202	1	C	rs150538271	0	172	0.0058	172	0.500381
chr19	54634205	0	T	rs139491578	0.9942	172	0.9765	170	0.191771
chr19	54634205	1	C	rs139491578	0.0058	172	0.0235	170	0.191771
chr19	54634285	0	C	rs113668345	0.9651	172	0.9942	172	0.250526
chr19	54634285	1	T	rs113668345	0.0349	172	0.0058	172	0.250526
chr19	54634295	0	A	rs144768184	0.9942	172	0.9882	170	0.391046
chr19	54634295	1	T	rs144768184	0.0058	172	0.0118	170	0.391046
chr19	54634499	0	C	rs4021203	0.9826	172	0.9302	172	0.02672
chr19	54634499	1	G	rs4021203	0.0174	172	0.0698	172	0.02672
chr19	54634562	0	A	rs769938931	1	172	1	172	NA
chr19	54634562	1	C	rs769938931	0	172	0	172	NA
chr19	54634585	0	C	rs10414552	0.9244	172	0.8779	172	0.04424
chr19	54634585	1	T	rs10414552	0.0756	172	0.1221	172	0.0442
chr19	54634593	0	G	rs112057237	0.9651	172	0.9884	172	0.413586
chr19	54634593	1	A	rs112057237	0.0349	172	0.0116	172	0.413586
chr19	54634619	0	C	rs10414578	0.9244	172	0.8779	172	0.04424
chr19	54634619	1	T	rs10414578	0.0756	172	0.1221	172	0.0442
chr19	54634625	0	C	rs10414581	0.9244	172	0.8779	172	0.04424
chr19	54634625	1	T	rs10414581	0.0756	172	0.1221	172	0.0442
chr19	54634626	0	A	rs10414376	0.9244	172	0.8779	172	0.04424
chr19	54634626	1	G	rs10414376	0.0756	172	0.1221	172	0.0442
chr19	54634629	0	A	rs540991592	1	172	0.9942	172	0.410418
chr19	54634629	1	T	rs540991592	0	172	0.0058	172	0.410418
chr19	54634655	0	C	rs1138737	0.9593	172	0.9767	172	0.46541
chr19	54634655	1	G	rs1138737	0.0407	172	0.0233	172	0.46541
chr19	54634688	0	A	rs1061683	0.9302	172	0.9244	172	0.590349
chr19	54634688	1	G	rs1061683	0.0698	172	0.0756	172	0.590349
chr19	54634777	0	G	rs56800320	1	172	0.9942	172	0.055852
chr19	54634777	1	C	rs56800320	0	172	0.0058	172	0.055852
chr19	54634797	0	C	rs535265634	0.9942	172	1	172	0.391049
chr19	54634797	1	T	rs535265634	0.0058	172	0	172	0.391049
chr19	54634967	0	G	rs542814485	1	166	1	168	NA
chr19	54634967	1	A	rs542814485	0	166	0	168	NA
chr19	54635011	0	GT	rs41557718;rs67481620	0.8837	172	0.875	168	0.7724
chr19	54635011	1	G	rs41557718;rs67481620	0.1163	172	0.119	168	0.826661
chr19	54635011	2	AT	rs41557718;rs67481620	0	172	0.006	168	0.633827
chr19	54635018	0	G	rs62133428	0.8837	172	0.881	168	0.826661
chr19	54635018	1	A	rs62133428	0.1163	172	0.119	168	0.826661
chr19	54635023	0	C	rs190883150	1	170	0.994	168	0.510181
chr19	54635023	1	T	rs190883150	0	170	0.006	168	0.510181
chr19	54635114	0	G	rs10416070	0.907	172	0.9302	172	0.375285
chr19	54635114	1	A	rs10416070	0.093	172	0.0698	172	0.375285
chr19	54635250	0	T	rs369798260	0.9709	172	0.9477	172	0.133286
chr19	54635250	1	C	rs369798260	0.0291	172	0.0523	172	0.133286
chr19	54635261	0	C	.	1	172	1	172	NA
chr19	54635261	1	A	.	0	172	0	172	NA
chr19	54635277	0	T	rs139400692	0.9709	172	0.9477	172	0.133286
chr19	54635277	1	C	rs139400692	0.0291	172	0.0523	172	0.133286
chr19	54635352	0	C	rs10416183	0.9128	172	0.9302	172	0.440304
chr19	54635352	1	T	rs10416183	0.0872	172	0.0698	172	0.440304
chr19	54635353	0	G	rs183199405	1	172	1	172	NA
chr19	54635353	1	A	rs183199405	0	172	0	172	NA
chr19	54635372	0	C	rs116287498	1	172	1	172	NA
chr19	54635372	1	T	rs116287498	0	172	0	172	NA
chr19	54635373	0	G	rs10421766	0.8837	172	0.8837	172	0.891959
chr19	54635373	1	A	rs10421766	0.1163	172	0.1163	172	0.891959
chr19	54635375	0	T	rs569487713	0.9709	172	0.9535	172	0.189204
chr19	54635375	1	C	rs569487713	0.0291	172	0.0465	172	0.189204
chr19	54635585	0	G	rs61737692	1	172	1	170	NA
chr19	54635585	1	A	rs61737692	0	172	0	170	NA
chr19	54635591	0	G	rs113759647	1	172	1	170	NA
chr19	54635591	1	T	rs113759647	0	172	0	170	NA
chr19	54635620	0	A	rs10421688	0.8837	172	0.8824	170	0.851216
chr19	54635620	1	G	rs10421688	0.1163	172	0.1176	170	0.851216
chr19	54635623	0	C	rs10421874	0.9128	172	0.9302	172	0.440304
chr19	54635623	1	T	rs10421874	0.0872	172	0.0698	172	0.440304
chr19	54635628	0	C	rs758813264	1	172	1	170	NA
chr19	54635628	1	T	rs758813264	0	172	0	170	NA
chr19	54635671	0	A	rs28439495	0.9942	172	0.9941	170	0.73238
chr19	54635671	1	G	rs28439495	0.0058	172	0.0059	170	0.73238
chr19	54635699	0	T	rs1397805127	1	172	0.9941	170	0.424984
chr19	54635699	1	G	rs1397805127	0	172	0.0059	170	0.424984
chr19	54635712	0	G	rs575799938	1	172	1	170	NA
chr19	54635712	1	A	rs575799938	0	172	0	170	NA
chr19	54635735	0	C	rs140136805	0.9941	170	0.9573	164	0.005
chr19	54635735	1	T	rs140136805	0.0059	170	0.0427	164	0.005
chr19	54636331	0	A	rs137913208	0.9651	172	0.9524	168	0.350657
chr19	54636331	1	G	rs137913208	0.0349	172	0.0476	168	0.350657
chr19	54636365	0	G	rs41308136	0.8837	172	0.8837	172	0.84355
chr19	54636365	1	A	rs41308136	0.1163	172	0.1163	172	0.84355
chr19	54636393	0	G	rs41308138	0.8779	172	0.8837	172	0.931984
chr19	54636393	1	A	rs41308138	0.1221	172	0.1163	172	0.931984
chr19	54636418	0	C	rs41308140	0.9651	172	0.9535	172	0.364158
chr19	54636418	1	T	rs41308140	0.0349	172	0.0465	172	0.364158
chr19	54636419	0	G	rs71365476	1	172	1	172	NA
chr19	54636419	1	C	rs71365476	0	172	0	172	NA
chr19	54636448	0	G	rs41308142	0.8837	172	0.8837	172	0.971496
chr19	54636448	1	A	rs41308142	0.1163	172	0.1163	172	0.971496
chr19	54636536	0	G	rs41308744	1	172	0.9942	172	0.541138
chr19	54636536	1	A	rs41308744	0	172	0.0058	172	0.541138
chr19	54636580	0	T	rs41308746	0.8837	172	0.8779	172	0.855796
chr19	54636580	1	C	rs41308746	0.1163	172	0.1221	172	0.855796
chr19	54636592	0	T	rs28414191	0.9186	172	0.9302	172	0.504573
chr19	54636592	1	C	rs28414191	0.0814	172	0.0698	172	0.504573
chr19	54636594	0	G	rs28409473	0.9186	172	0.9302	172	0.504573
chr19	54636594	1	A	rs28409473	0.0814	172	0.0698	172	0.504573
chr19	54636625	0	G	rs62133433	0.9186	172	0.9302	172	0.504573
chr19	54636625	1	A	rs62133433	0.0814	172	0.0698	172	0.504573
chr19	54636683	0	CT	rs67568554	0.8647	170	0.8647	170	0.886744
chr19	54636683	1	C	rs67568554	0.1353	170	0.1353	170	0.886744
chr19	54636689	0	C	rs190988279	0.9942	172	0.9942	172	0.729299
chr19	54636689	1	T	rs190988279	0.0058	172	0.0058	172	0.729299
chr19	54636692	0	C	.	1	172	1	172	NA
chr19	54636692	1	G	.	0	172	0	172	NA
chr19	54636791	0	C	rs1061684	0.814	172	0.8605	172	0.400166
chr19	54636791	1	T	rs1061684	0.186	172	0.1395	172	0.400166
chr19	54636798	0	G	rs16985478	0.8547	172	0.9128	172	0.11884
chr19	54636798	1	A	rs16985478	0.1453	172	0.0872	172	0.11884
chr19	54636848	0	C	rs41548213	0.9709	172	0.9651	172	0.548725
chr19	54636848	1	A	rs41548213	0.0291	172	0.0349	172	0.548725
chr19	54636880	0	C	rs8101240	0.8895	172	0.8953	172	0.836947
chr19	54636880	1	T	rs8101240	0.1105	172	0.1047	172	0.836947
chr19	54636884	0	G	rs202014540	1	172	1	172	NA
chr19	54636884	1	C	rs202014540	0	172	0	172	NA
chr19	54636927	0	G	rs8101469	0.9186	172	0.9302	172	0.504573
chr19	54636927	1	A	rs8101469	0.0814	172	0.0698	172	0.504573
chr19	54636939	0	C	rs8101262	0.9186	172	0.9302	172	0.504573
chr19	54636939	1	A	rs8101262	0.0814	172	0.0698	172	0.504573
chr19	54636952	0	T	rs111542900	0.9709	172	0.9941	170	0.286085
chr19	54636952	1	C	rs111542900	0.0291	172	0.0059	170	0.286085
chr19	54636963	0	C	rs758501058	1	172	1	172	NA
chr19	54636963	1	T	rs758501058	0	172	0	172	NA
chr19	54724387	0	G	rs111269305	0.9824	170	0.9706	170	0.822415
chr19	54724387	1	C	rs111269305	0.0176	170	0.0294	170	0.822415
chr19	54724469	0	G	rs975251287	0.9942	172	1	172	0.160211
chr19	54724469	1	A	rs975251287	0.0058	172	0	172	0.160211
chr19	54724501	0	C	rs892116481	1	172	0.9942	172	0.147561
chr19	54724501	1	T	rs892116481	0	172	0.0058	172	0.147561
chr19	54724551	0	G	rs113289977	0.9709	172	0.9593	172	0.460757
chr19	54724551	1	A	rs113289977	0.0291	172	0.0407	172	0.460757
chr19	54724552	0	A	rs954729335	1	172	0.9826	172	0.02895
chr19	54724552	1	C	rs954729335	0	172	0.0174	172	0.029
chr19	54724564	0	C	rs35926670	0.3779	172	0.3314	172	0.451892
chr19	54724564	1	G	rs35926670	0.6221	172	0.6686	172	0.451892
chr19	54724596	0	C	rs4806535	0.3779	172	0.3314	172	0.451892
chr19	54724596	1	A	rs4806535	0.6221	172	0.6686	172	0.451892
chr19	54725168	0	GGAGAT	.	1	172	0.9942	172	0.147561
chr19	54725168	1	G	.	0	172	0.0058	172	0.147561
chr19	54725213	0	C	rs754455134	1	172	1	172	NA
chr19	54725213	1	T	rs754455134	0	172	0	172	NA
chr19	54725281	0	G	rs35488539	0.9826	172	0.9651	172	0.49067
chr19	54725281	1	A	rs35488539	0.0174	172	0.0349	172	0.49067
chr19	54725334	0	C	rs62131755	0.3779	172	0.3314	172	0.451892
chr19	54725334	1	T	rs62131755	0.6221	172	0.6686	172	0.451892
chr19	54725967	0	G	rs2075729	0.9458	166	0.9451	164	0.860546
chr19	54725967	1	A	rs2075729	0.0542	166	0.0549	164	0.860546
chr19	54726018	0	C	rs1188635084	1	170	1	170	NA
chr19	54726018	1	T	rs1188635084	0	170	0	170	NA
chr19	54726033	0	G	rs2075730	0.3605	172	0.3198	172	0.48159
chr19	54726033	1	A	rs2075730	0.6395	172	0.6802	172	0.48159
chr19	54726060	0	G	rs1320982837	1	172	1	172	NA
chr19	54726060	1	C	rs1320982837	0	172	0	172	NA
chr19	54726137	0	G	rs113988102	0.9535	172	0.9535	172	0.931987
chr19	54726137	1	A	rs113988102	0.0465	172	0.0465	172	0.931987
chr19	54726150	0	T	rs2075731	0.3605	172	0.3256	172	0.541624
chr19	54726150	1	C	rs2075731	0.5233	172	0.6105	172	0.152354
chr19	54726150	2	A	rs2075731	0.1163	172	0.064	172	0.12962
chr19	54726211	0	C	rs202170060	0.9535	172	0.9651	172	0.51575
chr19	54726211	1	T	rs202170060	0.0465	172	0.0349	172	0.51575
chr19	54726231	0	C	rs113216501	0.9709	172	0.9593	172	0.460757
chr19	54726231	1	T	rs113216501	0.0291	172	0.0407	172	0.460757
chr19	54726404	0	C	rs270789	0.4477	172	0.4	170	0.300747
chr19	54726404	1	T	rs270789	0.5523	172	0.6	170	0.300747
chr19	54726409	0	A	rs1233189438	0.9942	172	1	172	0.391049
chr19	54726409	1	G	rs1233189438	0.0058	172	0	172	0.391049
chr19	54726433	0	C	rs34502004	0.3605	172	0.3081	172	0.341127
chr19	54726433	1	A	rs34502004	0.5233	172	0.6279	172	0.071764
chr19	54726433	2	T	rs34502004	0.1163	172	0.064	172	0.12962
chr19	54726435	0	A	rs371238781	0.8837	172	0.936	172	0.12962
chr19	54726435	1	G	rs371238781	0.1163	172	0.064	172	0.12962
chr19	54727513	0	G	rs575080585	1	172	1	172	NA
chr19	54727513	1	C	rs575080585	0	172	0	172	NA
chr19	54727519	0	G	rs761336421	0.9942	172	1	172	0.494609
chr19	54727519	1	C	rs761336421	0.0058	172	0	172	0.494609
chr19	54727581	0	G	rs547585792	0.9826	172	0.9709	172	0.821103
chr19	54727581	1	A	rs547585792	0.0174	172	0.0291	172	0.821103
chr19	54727650	0	C	rs1361866912	1	172	0.9826	172	0.02895
chr19	54727650	1	T	rs1361866912	0	172	0.0174	172	0.029
chr19	54727663	0	A	rs62132664	0.2791	172	0.2326	172	0.410664
chr19	54727663	1	G	rs62132664	0.7209	172	0.7674	172	0.410664
chr19	54727672	0	G	rs778809893	1	172	0.9942	172	0.509918
chr19	54727672	1	T	rs778809893	0	172	0.0058	172	0.509918
chr19	54727702	0	G	rs62132665	0.8895	172	0.9244	172	0.390315
chr19	54727702	1	T	rs62132665	0.1105	172	0.0698	172	0.285622
chr19	54727702	2	A	rs62132665	0	172	0.0058	172	0.424706
chr19	54727710	0	G	rs199609975	0.9593	172	0.9651	172	0.815995
chr19	54727710	1	A	rs199609975	0.0407	172	0.0349	172	0.815995
chr19	54727757	0	G	rs270790	0.5465	172	0.4942	172	0.409086
chr19	54727757	1	A	rs270790	0.4535	172	0.5058	172	0.409086
chr19	54727771	0	C	rs546562878	1	172	0.9826	172	0.035115
chr19	54727771	1	T	rs546562878	0	172	0.0174	172	0.035115
chr19	54727815	0	C	.	1	172	0.9942	172	0.69284
chr19	54727815	1	A	.	0	172	0.0058	172	0.69284
chr19	54727876	0	G	rs2075037	0.8953	172	0.936	172	0.221495
chr19	54727876	1	A	rs2075037	0.1047	172	0.064	172	0.221495
chr19	54727910	0	G	rs756426142	1	172	0.9942	172	0.174627
chr19	54727910	1	C	rs756426142	0	172	0.0058	172	0.174627
chr19	54729404	0	A	rs199843005	0.9884	172	0.9647	170	0.370026
chr19	54729404	1	G	rs199843005	0.0116	172	0.0353	170	0.370026
chr19	54729453	0	G	rs28406252	0.4477	172	0.3953	172	0.412148
chr19	54729453	1	C	rs28406252	0.5523	172	0.6047	172	0.412148
chr19	54729485	0	T	rs28637725	0.4419	172	0.3779	172	0.243463
chr19	54729485	1	C	rs28637725	0.5581	172	0.6221	172	0.243463
chr19	54729493	0	G	rs764066889	1	172	1	172	NA
chr19	54729493	1	A	rs764066889	0	172	0	172	NA
chr19	54729502	0	G	rs1341132119	1	172	1	172	NA
chr19	54729502	1	A	rs1341132119	0	172	0	172	NA
chr19	54729529	0	G	rs112412050	0.9942	172	0.9826	172	0.13166
chr19	54729529	1	A	rs112412050	0.0058	172	0.0174	172	0.13166
chr19	54729536	0	G	rs112156439	1	172	1	172	NA
chr19	54729536	1	A	rs112156439	0	172	0	172	NA
chr19	54729575	0	C	rs113504910	0.9942	172	0.9826	172	0.13166
chr19	54729575	1	T	rs113504910	0.0058	172	0.0174	172	0.13166
chr19	54729614	0	G	rs11575928	0.3081	172	0.2733	172	0.484936
chr19	54729614	1	A	rs11575928	0.6919	172	0.7267	172	0.484936
chr19	54729641	0	A	rs62132678	0.314	172	0.2907	172	0.713793
chr19	54729641	1	G	rs62132678	0.686	172	0.7093	172	0.713793
chr19	54729698	0	C	rs1403994143	1	172	1	172	NA
chr19	54729698	1	T	rs1403994143	0	172	0	172	NA
chr19	54729706	0	A	rs2302422	0.8663	172	0.8953	172	0.495288
chr19	54729706	1	C	rs2302422	0.1337	172	0.1047	172	0.495288
chr19	54729743	0	T	rs34847288	0.3198	172	0.2733	172	0.40021
chr19	54729743	1	C	rs34847288	0.6802	172	0.7267	172	0.40021
chr19	54729758	0	G	rs1326584384	1	172	0.9884	172	0.266657
chr19	54729758	1	A	rs1326584384	0	172	0.0116	172	0.266657
chr19	54729774	0	G	rs111516669	1	172	1	172	NA
chr19	54729774	1	A	rs111516669	0	172	0	172	NA
chr19	54735264	0	A	rs602444	0.25	172	0.2791	172	0.49065
chr19	54735264	1	C	rs602444	0.3779	172	0.3663	172	0.591953
chr19	54735264	2	T	rs602444	0.3721	172	0.3547	172	0.91799
chr19	54735272	0	C	rs78691806	0.9535	172	0.9477	172	0.918924
chr19	54735272	1	T	rs78691806	0.0465	172	0.0523	172	0.918924
chr19	54735274	0	T	rs662386	0.6279	172	0.6395	172	0.949515
chr19	54735274	1	C	rs662386	0.3721	172	0.3605	172	0.949515
chr19	54735341	0	G	rs189445349	0.9942	172	1	172	0.507523
chr19	54735341	1	C	rs189445349	0.0058	172	0	172	0.507523
chr19	54735345	0	G	rs16985907	0.9651	172	0.9535	172	0.655789
chr19	54735345	1	C	rs16985907	0.0349	172	0.0465	172	0.655789
chr19	54735362	0	G	rs113225082	0.9942	172	0.9942	172	0.636219
chr19	54735362	1	C	rs113225082	0.0058	172	0.0058	172	0.636219
chr19	54735744	0	T	rs674541	0.6279	172	0.6395	172	0.949515
chr19	54735744	1	C	rs674541	0.3721	172	0.3605	172	0.949515
chr19	54735786	0	T	rs147206425	1	172	1	172	NA
chr19	54735786	1	A	rs147206425	0	172	0	172	NA
chr19	54735808	0	C	rs199782955	1	172	1	172	NA
chr19	54735808	1	T	rs199782955	0	172	0	172	NA
chr19	54735839	0	A	rs62132702	0.936	172	0.936	172	0.898239
chr19	54735839	1	G	rs62132702	0.064	172	0.064	172	0.898239
chr19	54735882	0	C	rs28690883	1	172	0.9942	172	0.21492
chr19	54735882	1	G	rs28690883	0	172	0.0058	172	0.21492
chr19	54735886	0	C	rs615369	0.593	172	0.593	172	0.911398
chr19	54735886	1	A	rs615369	0.407	172	0.407	172	0.911398
chr19	54735897	0	G	rs675391	0.6279	172	0.6395	172	0.949515
chr19	54735897	1	A	rs675391	0.3721	172	0.3605	172	0.949515
chr19	54735912	0	C	rs368118194	1	172	1	172	NA
chr19	54735912	1	T	rs368118194	0	172	0	172	NA
chr19	54735918	0	G	rs16985911	0.9651	172	0.9535	172	0.655789
chr19	54735918	1	C	rs16985911	0.0349	172	0.0465	172	0.655789
chr19	54735926	0	G	rs615723	0.593	172	0.593	172	0.911398
chr19	54735926	1	A	rs615723	0.407	172	0.407	172	0.911398
chr19	54735934	0	G	rs142677388	1	172	1	172	NA
chr19	54735934	1	A	rs142677388	0	172	0	172	NA
chr19	54735964	0	C	rs765556468	1	172	1	172	NA
chr19	54735964	1	T	rs765556468	0	172	0	172	NA
chr19	54735982	0	A	rs28504993	0.9651	172	0.9535	172	0.655789
chr19	54735982	1	T	rs28504993	0.0349	172	0.0465	172	0.655789
chr19	54736090	0	C	rs781440017	1	172	1	172	NA
chr19	54736090	1	A	rs781440017	0	172	0	172	NA
chr19	54736100	0	G	rs776134395	1	172	1	172	NA
chr19	54736100	1	A	rs776134395	0	172	0	172	NA
chr19	54736114	0	C	rs1428753437	1	172	1	172	NA
chr19	54736114	1	T	rs1428753437	0	172	0	172	NA
chr19	54736128	0	A	rs1160938656	1	172	1	172	NA
chr19	54736128	1	T	rs1160938656	0	172	0	172	NA
chr19	54736147	0	T	rs676354	0.593	172	0.5882	170	0.809523
chr19	54736147	1	C	rs676354	0.407	172	0.4118	170	0.809523
chr19	54736184	0	A	.	0.9942	172	1	170	0.128683
chr19	54736184	1	T	.	0.0058	172	0	170	0.128683
chr19	54736190	0	T	rs28578030	0.9647	170	0.9524	168	0.6212
chr19	54736190	1	C	rs28578030	0.0353	170	0.0476	168	0.6212
chr19	54736240	0	C	rs617107	0.6	170	0.5783	166	0.650134
chr19	54736240	1	A	rs617107	0.4	170	0.4217	166	0.650134
chr19	54803437	0	G	rs933157437	1	164	1	168	NA
chr19	54803437	1	A	rs933157437	0	164	0	168	NA
chr19	54803442	0	G	rs35656676	0.7651	166	0.741	166	0.759675
chr19	54803442	1	C	rs35656676	0.2349	166	0.259	166	0.759675
chr19	54803494	0	T	rs17173106	0.7791	172	0.7471	170	0.67233
chr19	54803494	1	C	rs17173106	0.2209	172	0.2529	170	0.67233
chr19	54803563	0	T	.	1	172	1	172	NA
chr19	54803563	1	C	.	0	172	0	172	NA
chr19	54803584	0	C	rs758367029	1	172	0.9942	172	0.48191
chr19	54803584	1	T	rs758367029	0	172	0.0058	172	0.48191
chr19	54803606	0	G	rs972753648	1	172	1	172	NA
chr19	54803606	1	A	rs972753648	0	172	0	172	NA
chr19	54803629	0	G	rs778251595	1	172	1	172	NA
chr19	54803629	1	A	rs778251595	0	172	0	172	NA
chr19	54803852	0	C	rs2295802	0.5814	172	0.6221	172	0.355911
chr19	54803852	1	G	rs2295802	0.4186	172	0.3779	172	0.355911
chr19	54803871	0	A	rs604076	0.7558	172	0.7059	170	0.289728
chr19	54803871	1	C	rs604076	0.2442	172	0.2941	170	0.289728
chr19	54803892	0	G	rs56186508	1	172	0.9942	172	0.229756
chr19	54803892	1	A	rs56186508	0	172	0.0058	172	0.229756
chr19	54803985	0	A	rs597598	0.186	172	0.2024	168	0.805405
chr19	54803985	1	G	rs597598	0.814	172	0.7976	168	0.805405
chr19	54804715	0	G	rs367959035	1	166	1	166	NA
chr19	54804715	1	A	rs367959035	0	166	0	166	NA
chr19	54804858	0	A	rs200603757	1	172	1	172	NA
chr19	54804858	1	G	rs200603757	0	172	0	172	NA
chr19	54804874	0	A	rs618835	0.6512	172	0.6294	170	0.600557
chr19	54804874	1	G	rs618835	0.3488	172	0.3706	170	0.600557
chr19	54805109	0	T	rs538336951	0.9884	172	1	172	0.486385
chr19	54805109	1	A	rs538336951	0.0116	172	0	172	0.486385
chr19	54805984	0	C	rs200485159	0.9477	172	0.9535	172	0.998485
chr19	54805984	1	T	rs200485159	0.0523	172	0.0465	172	0.998485
chr19	54806001	0	G	rs1051454	0.7791	172	0.7442	172	0.619026
chr19	54806001	1	A	rs1051454	0.2209	172	0.2558	172	0.619026
chr19	54806069	0	G	rs374413343	0.8023	172	0.8779	172	0.089688
chr19	54806069	1	A	rs374413343	0.1977	172	0.1221	172	0.089688
chr19	54806095	0	C	rs553817989	1	172	0.9884	172	0.21855
chr19	54806095	1	A	rs553817989	0	172	0.0116	172	0.21855
chr19	54806157	0	G	rs762659354	1	172	1	172	NA
chr19	54806157	1	A	rs762659354	0	172	0	172	NA
chr19	54806178	0	G	rs562937136	1	172	1	172	NA
chr19	54806178	1	A	rs562937136	0	172	0	172	NA
chr19	54806202	0	G	rs1393316406	0.9942	172	1	172	0.372699
chr19	54806202	1	A	rs1393316406	0.0058	172	0	172	0.372699
chr19	54806214	0	C	rs1051456	0.7791	172	0.7442	172	0.619026
chr19	54806214	1	G	rs1051456	0.2209	172	0.2558	172	0.619026
chr19	54806270	0	T	rs1248269518	1	172	1	172	NA
chr19	54806270	1	C	rs1248269518	0	172	0	172	NA
chr19	54808784	0	G	rs1231830916;rs35837163;rs55654371	0.7791	172	0.7412	170	0.554961
chr19	54808784	1	GAA	rs1231830916;rs35837163;rs55654371	0.2209	172	0.2529	170	0.645533
chr19	54808784	2	A	rs1231830916;rs35837163;rs55654371	0	172	0.0059	170	0.282533
chr19	54808812	0	C	rs56218903	0.9942	172	0.9826	172	0.327606
chr19	54808812	1	A	rs56218903	0.0058	172	0.0174	172	0.327606
chr19	54808824	0	G	rs687423	0.186	172	0.2035	172	0.801213
chr19	54808824	1	A	rs687423	0.814	172	0.7965	172	0.801213
chr19	54808837	0	C	rs533582948	1	172	1	172	NA
chr19	54808837	1	A	rs533582948	0	172	0	172	NA
chr19	54813111	0	C	rs649117	0.4826	172	0.3953	172	0.116861
chr19	54813111	1	T	rs649117	0.5174	172	0.6047	172	0.116861
chr19	54813158	0	A	rs192263392	1	172	0.9942	172	0.180925
chr19	54813158	1	G	rs192263392	0	172	0.0058	172	0.180925
chr19	54813180	0	T	rs649216	0.4826	172	0.3953	172	0.116861
chr19	54813180	1	C	rs649216	0.5174	172	0.6047	172	0.116861
chr19	54813219	0	C	rs11371265;rs11410751	0.4941	170	0.4059	170	0.101273
chr19	54813219	1	CA	rs11371265;rs11410751	0.5059	170	0.5941	170	0.101273
chr19	54813302	0	G	rs533060800	0.9942	172	1	172	0.370513
chr19	54813302	1	A	rs533060800	0.0058	172	0	172	0.370513
chr19	54813377	0	C	rs660437	0.75	168	0.7083	168	0.345836
chr19	54813377	1	A	rs660437	0.25	168	0.2917	168	0.345836
chr19	54813668	0	T	rs652671	0.75	172	0.7035	172	0.315232
chr19	54813668	1	C	rs652671	0.25	172	0.2965	172	0.315232
chr19	54813691	0	T	rs200479581	1	172	1	172	NA
chr19	54813691	1	G	rs200479581	0	172	0	172	NA
chr19	54813692	0	G	rs201370666	1	172	1	172	NA
chr19	54813692	1	A	rs201370666	0	172	0	172	NA
chr19	54813785	0	G	rs653140	0.4826	172	0.3953	172	0.116861
chr19	54813785	1	C	rs653140	0.5174	172	0.6047	172	0.116861
chr19	54813786	0	A	rs653142	0.4826	172	0.3953	172	0.116861
chr19	54813786	1	T	rs653142	0.5174	172	0.6047	172	0.116861
chr19	54813812	0	C	rs751213391	1	172	1	172	NA
chr19	54813812	1	T	rs751213391	0	172	0	172	NA
chr19	54813834	0	C	rs748049919	0.9942	172	1	172	0.169439
chr19	54813834	1	G	rs748049919	0.0058	172	0	172	0.169439
chr19	54813863	0	C	rs56184317	0.9942	172	0.9942	172	0.962736
chr19	54813863	1	G	rs56184317	0.0058	172	0.0058	172	0.962736
chr19	54813869	0	G	.	1	172	0.9942	172	0.522996
chr19	54813869	1	C	.	0	172	0.0058	172	0.522996
chr19	54813980	0	A	rs1245618872	1	172	1	172	NA
chr19	54813980	1	G	rs1245618872	0	172	0	172	NA
chr19	54813995	0	G	rs35946789	0.9826	172	0.9767	172	0.851339
chr19	54813995	1	C	rs35946789	0.0174	172	0.0233	172	0.851339
chr19	54813996	0	C	rs374021043	1	172	0.9942	172	0.21492
chr19	54813996	1	T	rs374021043	0	172	0.0058	172	0.21492
chr19	54814000	0	G	rs1051457	0.8256	172	0.8372	172	0.534903
chr19	54814000	1	A	rs1051457	0.1744	172	0.1628	172	0.534903
chr19	54814023	0	G	rs376904108	1	172	1	172	NA
chr19	54814023	1	C	rs376904108	0	172	0	172	NA
chr19	54814076	0	C	rs200678651	1	172	1	172	NA
chr19	54814076	1	T	rs200678651	0	172	0	172	NA
chr19	54814116	0	G	rs370869656	1	172	0.9709	172	0.138722
chr19	54814116	1	A	rs370869656	0	172	0.0291	172	0.138722
chr19	54814169	0	G	rs376917646	0.9651	172	0.9535	172	0.625967
chr19	54814169	1	C	rs376917646	0.0349	172	0.0465	172	0.625967
chr19	54850403	0	A	rs1036669337	1	172	0.9941	170	0.159799
chr19	54850403	1	G	rs1036669337	0	172	0.0059	170	0.159799
chr19	54850487	0	G	rs652188	0.3953	172	0.3547	172	0.396441
chr19	54850487	1	T	rs652188	0.6047	172	0.6453	172	0.396441
chr19	54850491	0	G	rs767173239	1	172	1	172	NA
chr19	54850491	1	A	rs767173239	0	172	0	172	NA
chr19	54850502	0	G	rs200259432	1	172	1	172	NA
chr19	54850502	1	A	rs200259432	0	172	0	172	NA
chr19	54851251	0	C	.	1	172	0.9942	172	0.424415
chr19	54851251	1	T	.	0	172	0.0058	172	0.424415
chr19	54851264	0	G	rs639850	0.3953	172	0.3605	172	0.442252
chr19	54851264	1	T	rs639850	0.6047	172	0.6395	172	0.442252
chr19	54851913	0	C	rs668655	0.6145	166	0.5915	164	0.395503
chr19	54851913	1	T	rs668655	0.3855	166	0.4085	164	0.395503
chr19	54851945	0	G	rs113333413	0.9942	172	0.9824	170	0.317146
chr19	54851945	1	T	rs113333413	0.0058	172	0.0176	170	0.317146
chr19	54851952	0	T	rs71367114	0.9012	172	0.8941	170	0.78586
chr19	54851952	1	C	rs71367114	0.0988	172	0.1059	170	0.78586
chr19	54852027	0	C	rs200521542	1	172	0.9884	172	0.22856
chr19	54852027	1	T	rs200521542	0	172	0.0116	172	0.22856
chr19	54852028	0	G	rs750759932	0.9942	172	1	172	0.508027
chr19	54852028	1	A	rs750759932	0.0058	172	0	172	0.508027
chr19	54852049	0	G	rs201009466	0.9593	172	0.9593	172	0.942213
chr19	54852049	1	A	rs201009466	0.0407	172	0.0407	172	0.942213
chr19	54852095	0	C	rs764193473	1	172	1	172	NA
chr19	54852095	1	A	rs764193473	0	172	0	172	NA
chr19	54852135	0	A	rs113077195	1	172	1	172	NA
chr19	54852135	1	T	rs113077195	0	172	0	172	NA
chr19	54852143	0	C	rs201432707	1	172	0.9942	172	0.576671
chr19	54852143	1	T	rs201432707	0	172	0.0058	172	0.576671
chr19	54852214	0	G	rs148964687	1	172	1	172	NA
chr19	54852214	1	C	rs148964687	0	172	0	172	NA
chr19	54852230	0	C	rs146500655	1	172	1	172	NA
chr19	54852230	1	T	rs146500655	0	172	0	172	NA
chr19	54852235	0	T	rs373425508	1	172	1	172	NA
chr19	54852235	1	C	rs373425508	0	172	0	172	NA
chr19	54852249	0	G	rs654686	0.7209	172	0.6977	172	0.47452
chr19	54852249	1	A	rs654686	0.2791	172	0.3023	172	0.47452
chr19	54852264	0	C	rs3188286	0.814	172	0.8663	172	0.126196
chr19	54852264	1	G	rs3188286	0.186	172	0.1337	172	0.126196
chr19	54852266	0	G	rs1251360270	0.9942	172	1	172	0.353201
chr19	54852266	1	A	rs1251360270	0.0058	172	0	172	0.353201
chr19	54852290	0	G	.	1	172	1	172	NA
chr19	54852290	1	A	.	0	172	0	172	NA
chr19	54852296	0	T	rs111687851	1	172	1	172	NA
chr19	54852296	1	C	rs111687851	0	172	0	172	NA
chr19	54853785	0	C	rs201239422	0.9593	172	0.9593	172	0.942213
chr19	54853785	1	A	rs201239422	0.0407	172	0.0407	172	0.942213
chr19	54853816	0	T	rs1221324940	1	172	1	172	NA
chr19	54853816	1	A	rs1221324940	0	172	0	172	NA
chr19	54853820	0	A	rs771100828	1	172	0.9942	172	0.402412
chr19	54853820	1	G	rs771100828	0	172	0.0058	172	0.402412
chr19	54853833	0	G	rs760095986	1	172	1	172	NA
chr19	54853833	1	A	rs760095986	0	172	0	172	NA
chr19	54853847	0	C	rs112285378	0.9186	172	0.9244	172	0.721285
chr19	54853847	1	T	rs112285378	0.0814	172	0.0756	172	0.721285
chr19	54853865	0	G	rs633870	0.8198	172	0.8256	172	0.677244
chr19	54853865	1	T	rs633870	0.1802	172	0.1744	172	0.677244
chr19	54853888	0	G	rs1048271	0.9128	172	0.9477	172	0.219237
chr19	54853888	1	A	rs1048271	0.0872	172	0.0523	172	0.219237
chr19	54854025	0	C	.	1	172	0.9942	172	0.526527
chr19	54854025	1	A	.	0	172	0.0058	172	0.526527
chr19	54854072	0	A	rs201670003	0.9593	172	0.9593	172	0.942213
chr19	54854072	1	G	rs201670003	0.0407	172	0.0407	172	0.942213
chr19	54854141	0	G	rs780764304	1	172	1	172	NA
chr19	54854141	1	A	rs780764304	0	172	0	172	NA
chr19	54854144	0	G	rs592446	0.7907	172	0.843	172	0.361596
chr19	54854144	1	A	rs592446	0.2093	172	0.157	172	0.361596
chr19	54855662	0	G	rs1280589512	1	172	1	172	NA
chr19	54855662	1	A	rs1280589512	0	172	0	172	NA
chr19	54855736	0	A	rs776217262	0.9942	172	1	172	0.105515
chr19	54855736	1	G	rs776217262	0.0058	172	0	172	0.105515
chr19	54855839	0	A	rs1351231457	0.9942	172	1	172	0.493528
chr19	54855839	1	G	rs1351231457	0.0058	172	0	172	0.493528
chr19	54855856	0	G	rs113800142	0.9186	172	0.9244	172	0.721285
chr19	54855856	1	A	rs113800142	0.0814	172	0.0756	172	0.721285
chr19	54855859	0	C	rs201687607	0.9942	172	0.9884	172	0.525499
chr19	54855859	1	A	rs201687607	0.0058	172	0.0116	172	0.525499
chr19	54855981	0	T	rs1267745805	1	172	0.9942	172	0.424233
chr19	54855981	1	C	rs1267745805	0	172	0.0058	172	0.424233
chr19	54855996	0	T	rs199889703	0.9186	172	0.9244	172	0.721285
chr19	54855996	1	C	rs199889703	0.0814	172	0.0756	172	0.721285
